# A multidimensional Mendelian randomization study on the impact of gut dysbiosis on chronic diseases and human longevity

**DOI:** 10.1101/2021.08.20.21262026

**Authors:** Éloi Gagnon, Patricia L. Mitchell, Hasanga Manikpurage, Erik Abner, Nele Taba, Tõnu Esko, Nooshin Ghodsian, Sébastien Thériault, Patrick Mathieu, Benoit J. Arsenault

## Abstract

Alterations of the gut microbiota, often referred to as gut dysbiosis, have been associated with several chronic diseases and longevity in pre-clinical models as well as in observational studies. Whether these relationships underlie causal associations in humans remains to be established. We aimed to determine whether gut dysbiosis influences the risk of chronic diseases and longevity using a comprehensive 2-Sample Mendelian randomization (2SMR) approach. We included as exposures inflammatory bowel disease (IBD) as a human model of gut dysbiosis, 11 gut-associated metabolites and pathways and 48 microbial taxa. Study outcomes included eight chronic diseases previously linked with gut dysbiosis using observational studies (Alzheimer’s disease, depression, type 2 diabetes, non-alcoholic fatty liver disease, coronary artery disease (CAD), stroke, osteoporosis and chronic kidney disease) as well as parental longevity and life expectancy. Neither IBD, nor gut-associated metabolites were causally associated with chronic disease or lifespan. After multiple testing correction for 582 tests, no microbial taxa-chronic disease associations remained significant. After robustness analyses and multivariate MR to correct for body mass index and alcohol intake on all 42 nominally significant causal relationships, four associations remained. Altogether, results of this multidimensional Mendelian randomization study suggest that gut dysbiosis has little impact on chronic diseases and human longevity and that previous documented associations may not underly causal relationships. Studies with larger sample sizes and more optimal taxonomic discrimination may ultimately be required to determine whether the human gut microbiota plays a causal role in the etiology of chronic diseases and longevity.

## Supplementary Tables 1-3 for "A multidimensional Mendelian randomization study on the impact of gut dysbiosis on chronic diseases and human longevity"

### Sheet: 1_IBD_results
	outcome	exposure	method	nsnp	b	se	pval	lci	uci	type_of_test
1	Deelen_longevity	IBD	Inverse variance weighted	106	0.00364147	0.0204622	0.858754	-0.0364645	0.0437475	Primary analysis
2	Deelen_longevity	IBD	Weighted mode	106	-0.0067165	0.0428415	0.875723	-0.0906858	0.0772528	Consensus methods
3	Deelen_longevity	IBD	Weighted median	106	-0.0110624	0.0319527	0.729183	-0.0736897	0.0515648	Consensus methods
4	Deelen_longevity	IBD	MR Egger	106	0.0562675	0.0487793	0.251344	-0.0393399	0.151875	Pleiotropy test
5	Deelen_longevity	IBD	Robust adjusted profile score (RAPS)	106	-0.000349657	0.0213562	0.986937	-0.0422079	0.0415086	Pleiotropy test
6	Deelen_longevity	IBD	MR-PRESSO (Outlier-corrected)	106	0.00364147	0.0204622	0.859097	-0.0364645	0.0437475	Outlier-robust methods
7	Deelen_longevity	IBD	Contamination mixture	106	-0.0232279	#N/A	0.494877	-0.0732279	0.0567721	Pleiotropy test
8	Howard_Depression	IBD	Inverse variance weighted	106	-0.000304638	0.00584643	0.958444	-0.0117636	0.0111544	Primary analysis
9	Howard_Depression	IBD	Weighted mode	106	-0.00716508	0.010854	0.510615	-0.0284389	0.0141088	Consensus methods
10	Howard_Depression	IBD	Weighted median	106	-0.0055777	0.00745834	0.454552	-0.020196	0.00904065	Consensus methods
11	Howard_Depression	IBD	MR Egger	106	-0.0167699	0.0141173	0.237578	-0.0444398	0.0108999	Pleiotropy test
12	Howard_Depression	IBD	Robust adjusted profile score (RAPS)	106	0.000389336	0.00502685	0.938264	-0.00946329	0.010242	Pleiotropy test
13	Howard_Depression	IBD	MR-PRESSO (Outlier-corrected)	104	0.000326241	0.00492175	0.947279	-0.00932039	0.00997287	Outlier-robust methods
14	Howard_Depression	IBD	Contamination mixture	106	-0.00453987	#N/A	1	-0.0145399	0.0154601	Pleiotropy test
15	Jansen_Alzheimer	IBD	Inverse variance weighted	106	-0.00385012	0.00285026	0.17676	-0.00943662	0.00173638	Primary analysis
16	Jansen_Alzheimer	IBD	Weighted mode	106	-0.00726017	0.00516578	0.162843	-0.0173851	0.00286475	Consensus methods
17	Jansen_Alzheimer	IBD	Weighted median	106	-0.00507033	0.0040431	0.209816	-0.0129948	0.00285414	Consensus methods
18	Jansen_Alzheimer	IBD	MR Egger	106	-0.0046547	0.00697113	0.505797	-0.0183181	0.00900871	Pleiotropy test
19	Jansen_Alzheimer	IBD	Robust adjusted profile score (RAPS)	106	-0.00376158	0.00292921	0.199085	-0.00950284	0.00197967	Pleiotropy test
20	Jansen_Alzheimer	IBD	MR-PRESSO (Outlier-corrected)	105	-0.00323439	0.00275484	0.243048	-0.00863388	0.00216511	Outlier-robust methods
21	Jansen_Alzheimer	IBD	Contamination mixture	106	-0.00711507	#N/A	0.113237	-0.00711507	-0.00711507	Pleiotropy test
22	Mahajan_Type2diabetes	IBD	Inverse variance weighted	106	-0.00723031	0.0148322	0.625923	-0.0363015	0.0218409	Primary analysis
23	Mahajan_Type2diabetes	IBD	Weighted mode	106	-0.00922744	0.0155188	0.553391	-0.0396442	0.0211894	Consensus methods
24	Mahajan_Type2diabetes	IBD	Weighted median	106	-0.00198241	0.0127056	0.876012	-0.0268853	0.0229205	Consensus methods
25	Mahajan_Type2diabetes	IBD	MR Egger	106	-0.035039	0.036212	0.335485	-0.106014	0.0359365	Pleiotropy test
26	Mahajan_Type2diabetes	IBD	Robust adjusted profile score (RAPS)	106	0.00788269	0.0105708	0.455847	-0.0128361	0.0286015	Pleiotropy test
27	Mahajan_Type2diabetes	IBD	MR-PRESSO (Outlier-corrected)	98	0.0092683	0.0100431	0.358376	-0.0104163	0.0289528	Outlier-robust methods
28	Mahajan_Type2diabetes	IBD	Contamination mixture	106	0.000892232	#N/A	1	-0.0191078	0.0208922	Pleiotropy test
29	Malik_Stroke	IBD	Inverse variance weighted	105	-0.000266075	0.0127123	0.983301	-0.0251822	0.02465	Primary analysis
30	Malik_Stroke	IBD	Weighted mode	105	-0.0157776	0.0248263	0.526485	-0.0644371	0.0328819	Consensus methods
31	Malik_Stroke	IBD	Weighted median	105	-0.00689261	0.0192195	0.719875	-0.0445629	0.0307776	Consensus methods
32	Malik_Stroke	IBD	MR Egger	105	-0.0638918	0.0301349	0.0363913	-0.122956	-0.00482751	Pleiotropy test
33	Malik_Stroke	IBD	Robust adjusted profile score (RAPS)	105	-0.00377519	0.013776	0.784053	-0.0307761	0.0232257	Pleiotropy test
34	Malik_Stroke	IBD	MR-PRESSO (Outlier-corrected)	105	-0.000266075	0.0127123	0.983341	-0.0251822	0.02465	Outlier-robust methods
35	Malik_Stroke	IBD	Contamination mixture	105	-0.0371493	#N/A	0.0918625	-0.0571493	0.00285074	Pleiotropy test
36	NAFLD	IBD	Inverse variance weighted	105	0.0396611	0.0175785	0.0240561	0.00520729	0.0741148	Primary analysis
37	NAFLD	IBD	Weighted mode	105	0.0197213	0.041074	0.632135	-0.0607836	0.100226	Consensus methods
38	NAFLD	IBD	Weighted median	105	0.0376963	0.027631	0.172481	-0.0164605	0.091853	Consensus methods
39	NAFLD	IBD	MR Egger	105	0.00365697	0.0432046	0.932709	-0.081024	0.0883379	Pleiotropy test
40	NAFLD	IBD	Robust adjusted profile score (RAPS)	105	0.0322735	0.0176616	0.0676511	-0.00234328	0.0668903	Pleiotropy test
41	NAFLD	IBD	MR-PRESSO (Outlier-corrected)	105	0.0396611	0.0175785	0.0261485	0.00520729	0.0741148	Outlier-robust methods
42	NAFLD	IBD	Contamination mixture	105	0.0481405	#N/A	0.28713	-0.0318595	0.0881405	Pleiotropy test
43	Timmers_parental_lifespan	IBD	Inverse variance weighted	105	-0.0110973	0.00583417	0.0571552	-0.0225323	0.000337669	Primary analysis
44	Timmers_parental_lifespan	IBD	Weighted mode	105	0.00466624	0.0102137	0.648723	-0.0153526	0.0246851	Consensus methods
45	Timmers_parental_lifespan	IBD	Weighted median	105	-0.00237723	0.00744132	0.749375	-0.0169622	0.0122078	Consensus methods
46	Timmers_parental_lifespan	IBD	MR Egger	105	0.0108893	0.0140104	0.438805	-0.0165711	0.0383498	Pleiotropy test
47	Timmers_parental_lifespan	IBD	Robust adjusted profile score (RAPS)	105	-0.0081264	0.00498022	0.102736	-0.0178876	0.00163484	Pleiotropy test
48	Timmers_parental_lifespan	IBD	MR-PRESSO (Outlier-corrected)	102	-0.0101174	0.00485283	0.0396062	-0.0196289	-0.000605814	Outlier-robust methods
49	Timmers_parental_lifespan	IBD	Contamination mixture	105	9.99063e-05	#N/A	0.889404	-0.00990009	0.0100999	Pleiotropy test
50	ukb-b-12141_osteoporosis	IBD	Inverse variance weighted	104	0.000555429	0.000327432	0.0898254	-8.63374e-05	0.0011972	Primary analysis
51	ukb-b-12141_osteoporosis	IBD	Weighted mode	104	-0.000576199	0.000586727	0.328373	-0.00172618	0.000573786	Consensus methods
52	ukb-b-12141_osteoporosis	IBD	Weighted median	104	-0.000299323	0.000440844	0.497152	-0.00116338	0.000564731	Consensus methods
53	ukb-b-12141_osteoporosis	IBD	MR Egger	104	-0.00070361	0.000787926	0.373965	-0.00224794	0.000840725	Pleiotropy test
54	ukb-b-12141_osteoporosis	IBD	Robust adjusted profile score (RAPS)	104	0.00037061	0.000331577	0.263687	-0.000279281	0.0010205	Pleiotropy test
55	ukb-b-12141_osteoporosis	IBD	MR-PRESSO (Outlier-corrected)	103	0.000490023	0.000313117	0.120684	-0.000123686	0.00110373	Outlier-robust methods
56	ukb-b-12141_osteoporosis	IBD	Contamination mixture	104	-0.00304276	#N/A	1	-0.00304276	-0.00304276	Pleiotropy test
57	van_der_Harst_CAD	IBD	Inverse variance weighted	106	-0.00388345	0.0114928	0.735436	-0.0264093	0.0186424	Primary analysis
58	van_der_Harst_CAD	IBD	Weighted mode	106	-0.00980832	0.0133183	0.463095	-0.0359121	0.0162955	Consensus methods
59	van_der_Harst_CAD	IBD	Weighted median	106	-0.00403679	0.00976265	0.679245	-0.0231716	0.015098	Consensus methods
60	van_der_Harst_CAD	IBD	MR Egger	106	-0.0512249	0.0278699	0.0689165	-0.10585	0.00340007	Pleiotropy test
61	van_der_Harst_CAD	IBD	Robust adjusted profile score (RAPS)	106	0.00151152	0.00814741	0.85282	-0.0144574	0.0174804	Pleiotropy test
62	van_der_Harst_CAD	IBD	MR-PRESSO (Outlier-corrected)	100	0.00287524	0.00775056	0.711451	-0.0123159	0.0180663	Outlier-robust methods
63	van_der_Harst_CAD	IBD	Contamination mixture	106	0.0105752	#N/A	0.735526	-0.00942481	0.0205752	Pleiotropy test
64	Wuttke_Chronic_kidney	IBD	Inverse variance weighted	106	0.0177015	0.0140991	0.209294	-0.00993265	0.0453357	Primary analysis
65	Wuttke_Chronic_kidney	IBD	Weighted mode	106	-0.0177295	0.0237308	0.456668	-0.0642418	0.0287829	Consensus methods
66	Wuttke_Chronic_kidney	IBD	Weighted median	106	0.000504655	0.0160336	0.974891	-0.0309212	0.0319305	Consensus methods
67	Wuttke_Chronic_kidney	IBD	MR Egger	106	-0.0211345	0.0342514	0.538556	-0.0882673	0.0459982	Pleiotropy test
68	Wuttke_Chronic_kidney	IBD	Robust adjusted profile score (RAPS)	106	0.0149454	0.0133643	0.263435	-0.0112486	0.0411394	Pleiotropy test
69	Wuttke_Chronic_kidney	IBD	MR-PRESSO (Outlier-corrected)	103	0.0141997	0.011877	0.23464	-0.00907926	0.0374787	Outlier-robust methods
70	Wuttke_Chronic_kidney	IBD	Contamination mixture	106	0.00985534	#N/A	0.510854	-0.0301447	0.0498553	Pleiotropy test

### Sheet: 2_primary_results
	exposure	outcome	nsnp	b	se	pval	fdr	fstat.exposure
1	IBD_IBD	Deelen_longevity	106	0.00364147	0.0204622	0.858754	0.986212	44.33
2	IBD_IBD	Deelen_longevity	106	0.00364147	0.0204622	0.858754	0.986212	27.4533
3	IBD_IBD	Deelen_longevity	106	0.00364147	0.0204622	0.858754	0.986212	29.3851
4	IBD_IBD	Deelen_longevity	106	0.00364147	0.0204622	0.858754	0.986212	155.418
5	IBD_IBD	Deelen_longevity	106	0.00364147	0.0204622	0.858754	0.986212	152.828
6	IBD_IBD	Deelen_longevity	106	0.00364147	0.0204622	0.858754	0.986212	66.1802
7	IBD_IBD	Deelen_longevity	106	0.00364147	0.0204622	0.858754	0.986212	39.8032
8	IBD_IBD	Deelen_longevity	106	0.00364147	0.0204622	0.858754	0.986212	39.1658
9	IBD_IBD	Deelen_longevity	106	0.00364147	0.0204622	0.858754	0.986212	25.3471
10	IBD_IBD	Deelen_longevity	106	0.00364147	0.0204622	0.858754	0.986212	191.088
11	IBD_IBD	Deelen_longevity	106	0.00364147	0.0204622	0.858754	0.986212	24.2407
12	IBD_IBD	Deelen_longevity	106	0.00364147	0.0204622	0.858754	0.986212	60.0503
13	IBD_IBD	Deelen_longevity	106	0.00364147	0.0204622	0.858754	0.986212	29.4252
14	IBD_IBD	Deelen_longevity	106	0.00364147	0.0204622	0.858754	0.986212	28.953
15	IBD_IBD	Deelen_longevity	106	0.00364147	0.0204622	0.858754	0.986212	39.3362
16	IBD_IBD	Deelen_longevity	106	0.00364147	0.0204622	0.858754	0.986212	37.5118
17	IBD_IBD	Deelen_longevity	106	0.00364147	0.0204622	0.858754	0.986212	36.6733
18	IBD_IBD	Deelen_longevity	106	0.00364147	0.0204622	0.858754	0.986212	36.0982
19	IBD_IBD	Deelen_longevity	106	0.00364147	0.0204622	0.858754	0.986212	31.7998
20	IBD_IBD	Deelen_longevity	106	0.00364147	0.0204622	0.858754	0.986212	62.6542
21	IBD_IBD	Deelen_longevity	106	0.00364147	0.0204622	0.858754	0.986212	112.83
22	IBD_IBD	Deelen_longevity	106	0.00364147	0.0204622	0.858754	0.986212	117.468
23	IBD_IBD	Deelen_longevity	106	0.00364147	0.0204622	0.858754	0.986212	24.4331
24	IBD_IBD	Deelen_longevity	106	0.00364147	0.0204622	0.858754	0.986212	23.7247
25	IBD_IBD	Deelen_longevity	106	0.00364147	0.0204622	0.858754	0.986212	53.9812
26	IBD_IBD	Deelen_longevity	106	0.00364147	0.0204622	0.858754	0.986212	42.3954
27	IBD_IBD	Deelen_longevity	106	0.00364147	0.0204622	0.858754	0.986212	38.4399
28	IBD_IBD	Deelen_longevity	106	0.00364147	0.0204622	0.858754	0.986212	24.9465
29	IBD_IBD	Deelen_longevity	106	0.00364147	0.0204622	0.858754	0.986212	26.4204
30	IBD_IBD	Deelen_longevity	106	0.00364147	0.0204622	0.858754	0.986212	29.1989
31	IBD_IBD	Deelen_longevity	106	0.00364147	0.0204622	0.858754	0.986212	53.2257
32	IBD_IBD	Deelen_longevity	106	0.00364147	0.0204622	0.858754	0.986212	118.62
33	IBD_IBD	Deelen_longevity	106	0.00364147	0.0204622	0.858754	0.986212	38.3699
34	IBD_IBD	Deelen_longevity	106	0.00364147	0.0204622	0.858754	0.986212	29.1427
35	IBD_IBD	Deelen_longevity	106	0.00364147	0.0204622	0.858754	0.986212	103.295
36	IBD_IBD	Deelen_longevity	106	0.00364147	0.0204622	0.858754	0.986212	42.2245
37	IBD_IBD	Deelen_longevity	106	0.00364147	0.0204622	0.858754	0.986212	27.0727
38	IBD_IBD	Deelen_longevity	106	0.00364147	0.0204622	0.858754	0.986212	69.5427
39	IBD_IBD	Deelen_longevity	106	0.00364147	0.0204622	0.858754	0.986212	49.5469
40	IBD_IBD	Deelen_longevity	106	0.00364147	0.0204622	0.858754	0.986212	24.6612
41	IBD_IBD	Deelen_longevity	106	0.00364147	0.0204622	0.858754	0.986212	138.87
42	IBD_IBD	Deelen_longevity	106	0.00364147	0.0204622	0.858754	0.986212	24.72
43	IBD_IBD	Deelen_longevity	106	0.00364147	0.0204622	0.858754	0.986212	30.5284
44	IBD_IBD	Deelen_longevity	106	0.00364147	0.0204622	0.858754	0.986212	43.2568
45	IBD_IBD	Deelen_longevity	106	0.00364147	0.0204622	0.858754	0.986212	34.5464
46	IBD_IBD	Deelen_longevity	106	0.00364147	0.0204622	0.858754	0.986212	118.861
47	IBD_IBD	Deelen_longevity	106	0.00364147	0.0204622	0.858754	0.986212	39.3635
48	IBD_IBD	Deelen_longevity	106	0.00364147	0.0204622	0.858754	0.986212	27.5369
49	IBD_IBD	Deelen_longevity	106	0.00364147	0.0204622	0.858754	0.986212	23.8129
50	IBD_IBD	Deelen_longevity	106	0.00364147	0.0204622	0.858754	0.986212	29.6759
51	IBD_IBD	Deelen_longevity	106	0.00364147	0.0204622	0.858754	0.986212	61.1575
52	IBD_IBD	Deelen_longevity	106	0.00364147	0.0204622	0.858754	0.986212	80.1746
53	IBD_IBD	Deelen_longevity	106	0.00364147	0.0204622	0.858754	0.986212	151.052
54	IBD_IBD	Deelen_longevity	106	0.00364147	0.0204622	0.858754	0.986212	34.8917
55	IBD_IBD	Deelen_longevity	106	0.00364147	0.0204622	0.858754	0.986212	20.359
56	IBD_IBD	Deelen_longevity	106	0.00364147	0.0204622	0.858754	0.986212	126.521
57	IBD_IBD	Deelen_longevity	106	0.00364147	0.0204622	0.858754	0.986212	57.1194
58	IBD_IBD	Deelen_longevity	106	0.00364147	0.0204622	0.858754	0.986212	135.73
59	IBD_IBD	Deelen_longevity	106	0.00364147	0.0204622	0.858754	0.986212	33.1277
60	IBD_IBD	Deelen_longevity	106	0.00364147	0.0204622	0.858754	0.986212	34.4832
61	IBD_IBD	Deelen_longevity	106	0.00364147	0.0204622	0.858754	0.986212	40.7553
62	IBD_IBD	Deelen_longevity	106	0.00364147	0.0204622	0.858754	0.986212	56.7958
63	IBD_IBD	Deelen_longevity	106	0.00364147	0.0204622	0.858754	0.986212	87.3425
64	IBD_IBD	Deelen_longevity	106	0.00364147	0.0204622	0.858754	0.986212	25.3683
65	IBD_IBD	Deelen_longevity	106	0.00364147	0.0204622	0.858754	0.986212	41.1265
66	IBD_IBD	Deelen_longevity	106	0.00364147	0.0204622	0.858754	0.986212	177.069
67	IBD_IBD	Deelen_longevity	106	0.00364147	0.0204622	0.858754	0.986212	31.6466
68	IBD_IBD	Deelen_longevity	106	0.00364147	0.0204622	0.858754	0.986212	21.46
69	IBD_IBD	Deelen_longevity	106	0.00364147	0.0204622	0.858754	0.986212	28.2552
70	IBD_IBD	Deelen_longevity	106	0.00364147	0.0204622	0.858754	0.986212	22.7854
71	IBD_IBD	Deelen_longevity	106	0.00364147	0.0204622	0.858754	0.986212	31.243
72	IBD_IBD	Deelen_longevity	106	0.00364147	0.0204622	0.858754	0.986212	37.3105
73	IBD_IBD	Deelen_longevity	106	0.00364147	0.0204622	0.858754	0.986212	36.6038
74	IBD_IBD	Deelen_longevity	106	0.00364147	0.0204622	0.858754	0.986212	139.722
75	IBD_IBD	Deelen_longevity	106	0.00364147	0.0204622	0.858754	0.986212	24.8383
76	IBD_IBD	Deelen_longevity	106	0.00364147	0.0204622	0.858754	0.986212	40.3299
77	IBD_IBD	Deelen_longevity	106	0.00364147	0.0204622	0.858754	0.986212	58.2453
78	IBD_IBD	Deelen_longevity	106	0.00364147	0.0204622	0.858754	0.986212	26.8042
79	IBD_IBD	Deelen_longevity	106	0.00364147	0.0204622	0.858754	0.986212	101.339
80	IBD_IBD	Deelen_longevity	106	0.00364147	0.0204622	0.858754	0.986212	20.9256
81	IBD_IBD	Deelen_longevity	106	0.00364147	0.0204622	0.858754	0.986212	44.1778
82	IBD_IBD	Deelen_longevity	106	0.00364147	0.0204622	0.858754	0.986212	25.2946
83	IBD_IBD	Deelen_longevity	106	0.00364147	0.0204622	0.858754	0.986212	22.7817
84	IBD_IBD	Deelen_longevity	106	0.00364147	0.0204622	0.858754	0.986212	33.1023
85	IBD_IBD	Deelen_longevity	106	0.00364147	0.0204622	0.858754	0.986212	39.129
86	IBD_IBD	Deelen_longevity	106	0.00364147	0.0204622	0.858754	0.986212	35.892
87	IBD_IBD	Deelen_longevity	106	0.00364147	0.0204622	0.858754	0.986212	38.0872
88	IBD_IBD	Deelen_longevity	106	0.00364147	0.0204622	0.858754	0.986212	20.935
89	IBD_IBD	Deelen_longevity	106	0.00364147	0.0204622	0.858754	0.986212	20.5065
90	IBD_IBD	Deelen_longevity	106	0.00364147	0.0204622	0.858754	0.986212	43.1874
91	IBD_IBD	Deelen_longevity	106	0.00364147	0.0204622	0.858754	0.986212	72.513
92	IBD_IBD	Deelen_longevity	106	0.00364147	0.0204622	0.858754	0.986212	22.5945
93	IBD_IBD	Deelen_longevity	106	0.00364147	0.0204622	0.858754	0.986212	27.6274
94	IBD_IBD	Deelen_longevity	106	0.00364147	0.0204622	0.858754	0.986212	20.1876
95	IBD_IBD	Deelen_longevity	106	0.00364147	0.0204622	0.858754	0.986212	20.0106
96	IBD_IBD	Deelen_longevity	106	0.00364147	0.0204622	0.858754	0.986212	137.641
97	IBD_IBD	Deelen_longevity	106	0.00364147	0.0204622	0.858754	0.986212	98.9716
98	IBD_IBD	Deelen_longevity	106	0.00364147	0.0204622	0.858754	0.986212	37.3435
99	IBD_IBD	Deelen_longevity	106	0.00364147	0.0204622	0.858754	0.986212	56.076
100	IBD_IBD	Deelen_longevity	106	0.00364147	0.0204622	0.858754	0.986212	24.2749
101	IBD_IBD	Deelen_longevity	106	0.00364147	0.0204622	0.858754	0.986212	40.3248
102	IBD_IBD	Deelen_longevity	106	0.00364147	0.0204622	0.858754	0.986212	781.434
103	IBD_IBD	Deelen_longevity	106	0.00364147	0.0204622	0.858754	0.986212	20.666
104	IBD_IBD	Deelen_longevity	106	0.00364147	0.0204622	0.858754	0.986212	28.1037
105	IBD_IBD	Deelen_longevity	106	0.00364147	0.0204622	0.858754	0.986212	43.1957
106	IBD_IBD	Deelen_longevity	106	0.00364147	0.0204622	0.858754	0.986212	34.5544
107	IBD_IBD	Howard_Depression	106	-0.000304638	0.00584643	0.958444	0.987634	44.33
108	IBD_IBD	Howard_Depression	106	-0.000304638	0.00584643	0.958444	0.987634	27.4533
109	IBD_IBD	Howard_Depression	106	-0.000304638	0.00584643	0.958444	0.987634	29.3851
110	IBD_IBD	Howard_Depression	106	-0.000304638	0.00584643	0.958444	0.987634	155.418
111	IBD_IBD	Howard_Depression	106	-0.000304638	0.00584643	0.958444	0.987634	152.828
112	IBD_IBD	Howard_Depression	106	-0.000304638	0.00584643	0.958444	0.987634	66.1802
113	IBD_IBD	Howard_Depression	106	-0.000304638	0.00584643	0.958444	0.987634	39.8032
114	IBD_IBD	Howard_Depression	106	-0.000304638	0.00584643	0.958444	0.987634	39.1658
115	IBD_IBD	Howard_Depression	106	-0.000304638	0.00584643	0.958444	0.987634	25.3471
116	IBD_IBD	Howard_Depression	106	-0.000304638	0.00584643	0.958444	0.987634	191.088
117	IBD_IBD	Howard_Depression	106	-0.000304638	0.00584643	0.958444	0.987634	24.2407
118	IBD_IBD	Howard_Depression	106	-0.000304638	0.00584643	0.958444	0.987634	60.0503
119	IBD_IBD	Howard_Depression	106	-0.000304638	0.00584643	0.958444	0.987634	29.4252
120	IBD_IBD	Howard_Depression	106	-0.000304638	0.00584643	0.958444	0.987634	28.953
121	IBD_IBD	Howard_Depression	106	-0.000304638	0.00584643	0.958444	0.987634	39.3362
122	IBD_IBD	Howard_Depression	106	-0.000304638	0.00584643	0.958444	0.987634	37.5118
123	IBD_IBD	Howard_Depression	106	-0.000304638	0.00584643	0.958444	0.987634	36.6733
124	IBD_IBD	Howard_Depression	106	-0.000304638	0.00584643	0.958444	0.987634	36.0982
125	IBD_IBD	Howard_Depression	106	-0.000304638	0.00584643	0.958444	0.987634	31.7998
126	IBD_IBD	Howard_Depression	106	-0.000304638	0.00584643	0.958444	0.987634	62.6542
127	IBD_IBD	Howard_Depression	106	-0.000304638	0.00584643	0.958444	0.987634	112.83
128	IBD_IBD	Howard_Depression	106	-0.000304638	0.00584643	0.958444	0.987634	117.468
129	IBD_IBD	Howard_Depression	106	-0.000304638	0.00584643	0.958444	0.987634	24.4331
130	IBD_IBD	Howard_Depression	106	-0.000304638	0.00584643	0.958444	0.987634	23.7247
131	IBD_IBD	Howard_Depression	106	-0.000304638	0.00584643	0.958444	0.987634	53.9812
132	IBD_IBD	Howard_Depression	106	-0.000304638	0.00584643	0.958444	0.987634	42.3954
133	IBD_IBD	Howard_Depression	106	-0.000304638	0.00584643	0.958444	0.987634	38.4399
134	IBD_IBD	Howard_Depression	106	-0.000304638	0.00584643	0.958444	0.987634	24.9465
135	IBD_IBD	Howard_Depression	106	-0.000304638	0.00584643	0.958444	0.987634	26.4204
136	IBD_IBD	Howard_Depression	106	-0.000304638	0.00584643	0.958444	0.987634	29.1989
137	IBD_IBD	Howard_Depression	106	-0.000304638	0.00584643	0.958444	0.987634	53.2257
138	IBD_IBD	Howard_Depression	106	-0.000304638	0.00584643	0.958444	0.987634	118.62
139	IBD_IBD	Howard_Depression	106	-0.000304638	0.00584643	0.958444	0.987634	38.3699
140	IBD_IBD	Howard_Depression	106	-0.000304638	0.00584643	0.958444	0.987634	29.1427
141	IBD_IBD	Howard_Depression	106	-0.000304638	0.00584643	0.958444	0.987634	103.295
142	IBD_IBD	Howard_Depression	106	-0.000304638	0.00584643	0.958444	0.987634	42.2245
143	IBD_IBD	Howard_Depression	106	-0.000304638	0.00584643	0.958444	0.987634	27.0727
144	IBD_IBD	Howard_Depression	106	-0.000304638	0.00584643	0.958444	0.987634	69.5427
145	IBD_IBD	Howard_Depression	106	-0.000304638	0.00584643	0.958444	0.987634	49.5469
146	IBD_IBD	Howard_Depression	106	-0.000304638	0.00584643	0.958444	0.987634	24.6612
147	IBD_IBD	Howard_Depression	106	-0.000304638	0.00584643	0.958444	0.987634	138.87
148	IBD_IBD	Howard_Depression	106	-0.000304638	0.00584643	0.958444	0.987634	24.72
149	IBD_IBD	Howard_Depression	106	-0.000304638	0.00584643	0.958444	0.987634	30.5284
150	IBD_IBD	Howard_Depression	106	-0.000304638	0.00584643	0.958444	0.987634	43.2568
151	IBD_IBD	Howard_Depression	106	-0.000304638	0.00584643	0.958444	0.987634	34.5464
152	IBD_IBD	Howard_Depression	106	-0.000304638	0.00584643	0.958444	0.987634	118.861
153	IBD_IBD	Howard_Depression	106	-0.000304638	0.00584643	0.958444	0.987634	39.3635
154	IBD_IBD	Howard_Depression	106	-0.000304638	0.00584643	0.958444	0.987634	27.5369
155	IBD_IBD	Howard_Depression	106	-0.000304638	0.00584643	0.958444	0.987634	23.8129
156	IBD_IBD	Howard_Depression	106	-0.000304638	0.00584643	0.958444	0.987634	29.6759
157	IBD_IBD	Howard_Depression	106	-0.000304638	0.00584643	0.958444	0.987634	61.1575
158	IBD_IBD	Howard_Depression	106	-0.000304638	0.00584643	0.958444	0.987634	80.1746
159	IBD_IBD	Howard_Depression	106	-0.000304638	0.00584643	0.958444	0.987634	151.052
160	IBD_IBD	Howard_Depression	106	-0.000304638	0.00584643	0.958444	0.987634	34.8917
161	IBD_IBD	Howard_Depression	106	-0.000304638	0.00584643	0.958444	0.987634	20.359
162	IBD_IBD	Howard_Depression	106	-0.000304638	0.00584643	0.958444	0.987634	126.521
163	IBD_IBD	Howard_Depression	106	-0.000304638	0.00584643	0.958444	0.987634	57.1194
164	IBD_IBD	Howard_Depression	106	-0.000304638	0.00584643	0.958444	0.987634	135.73
165	IBD_IBD	Howard_Depression	106	-0.000304638	0.00584643	0.958444	0.987634	33.1277
166	IBD_IBD	Howard_Depression	106	-0.000304638	0.00584643	0.958444	0.987634	34.4832
167	IBD_IBD	Howard_Depression	106	-0.000304638	0.00584643	0.958444	0.987634	40.7553
168	IBD_IBD	Howard_Depression	106	-0.000304638	0.00584643	0.958444	0.987634	56.7958
169	IBD_IBD	Howard_Depression	106	-0.000304638	0.00584643	0.958444	0.987634	87.3425
170	IBD_IBD	Howard_Depression	106	-0.000304638	0.00584643	0.958444	0.987634	25.3683
171	IBD_IBD	Howard_Depression	106	-0.000304638	0.00584643	0.958444	0.987634	41.1265
172	IBD_IBD	Howard_Depression	106	-0.000304638	0.00584643	0.958444	0.987634	177.069
173	IBD_IBD	Howard_Depression	106	-0.000304638	0.00584643	0.958444	0.987634	31.6466
174	IBD_IBD	Howard_Depression	106	-0.000304638	0.00584643	0.958444	0.987634	21.46
175	IBD_IBD	Howard_Depression	106	-0.000304638	0.00584643	0.958444	0.987634	28.2552
176	IBD_IBD	Howard_Depression	106	-0.000304638	0.00584643	0.958444	0.987634	22.7854
177	IBD_IBD	Howard_Depression	106	-0.000304638	0.00584643	0.958444	0.987634	31.243
178	IBD_IBD	Howard_Depression	106	-0.000304638	0.00584643	0.958444	0.987634	37.3105
179	IBD_IBD	Howard_Depression	106	-0.000304638	0.00584643	0.958444	0.987634	36.6038
180	IBD_IBD	Howard_Depression	106	-0.000304638	0.00584643	0.958444	0.987634	139.722
181	IBD_IBD	Howard_Depression	106	-0.000304638	0.00584643	0.958444	0.987634	24.8383
182	IBD_IBD	Howard_Depression	106	-0.000304638	0.00584643	0.958444	0.987634	40.3299
183	IBD_IBD	Howard_Depression	106	-0.000304638	0.00584643	0.958444	0.987634	58.2453
184	IBD_IBD	Howard_Depression	106	-0.000304638	0.00584643	0.958444	0.987634	26.8042
185	IBD_IBD	Howard_Depression	106	-0.000304638	0.00584643	0.958444	0.987634	101.339
186	IBD_IBD	Howard_Depression	106	-0.000304638	0.00584643	0.958444	0.987634	20.9256
187	IBD_IBD	Howard_Depression	106	-0.000304638	0.00584643	0.958444	0.987634	44.1778
188	IBD_IBD	Howard_Depression	106	-0.000304638	0.00584643	0.958444	0.987634	25.2946
189	IBD_IBD	Howard_Depression	106	-0.000304638	0.00584643	0.958444	0.987634	22.7817
190	IBD_IBD	Howard_Depression	106	-0.000304638	0.00584643	0.958444	0.987634	33.1023
191	IBD_IBD	Howard_Depression	106	-0.000304638	0.00584643	0.958444	0.987634	39.129
192	IBD_IBD	Howard_Depression	106	-0.000304638	0.00584643	0.958444	0.987634	35.892
193	IBD_IBD	Howard_Depression	106	-0.000304638	0.00584643	0.958444	0.987634	38.0872
194	IBD_IBD	Howard_Depression	106	-0.000304638	0.00584643	0.958444	0.987634	20.935
195	IBD_IBD	Howard_Depression	106	-0.000304638	0.00584643	0.958444	0.987634	20.5065
196	IBD_IBD	Howard_Depression	106	-0.000304638	0.00584643	0.958444	0.987634	43.1874
197	IBD_IBD	Howard_Depression	106	-0.000304638	0.00584643	0.958444	0.987634	72.513
198	IBD_IBD	Howard_Depression	106	-0.000304638	0.00584643	0.958444	0.987634	22.5945
199	IBD_IBD	Howard_Depression	106	-0.000304638	0.00584643	0.958444	0.987634	27.6274
200	IBD_IBD	Howard_Depression	106	-0.000304638	0.00584643	0.958444	0.987634	20.1876
201	IBD_IBD	Howard_Depression	106	-0.000304638	0.00584643	0.958444	0.987634	20.0106
202	IBD_IBD	Howard_Depression	106	-0.000304638	0.00584643	0.958444	0.987634	137.641
203	IBD_IBD	Howard_Depression	106	-0.000304638	0.00584643	0.958444	0.987634	98.9716
204	IBD_IBD	Howard_Depression	106	-0.000304638	0.00584643	0.958444	0.987634	37.3435
205	IBD_IBD	Howard_Depression	106	-0.000304638	0.00584643	0.958444	0.987634	56.076
206	IBD_IBD	Howard_Depression	106	-0.000304638	0.00584643	0.958444	0.987634	24.2749
207	IBD_IBD	Howard_Depression	106	-0.000304638	0.00584643	0.958444	0.987634	40.3248
208	IBD_IBD	Howard_Depression	106	-0.000304638	0.00584643	0.958444	0.987634	781.434
209	IBD_IBD	Howard_Depression	106	-0.000304638	0.00584643	0.958444	0.987634	20.666
210	IBD_IBD	Howard_Depression	106	-0.000304638	0.00584643	0.958444	0.987634	28.1037
211	IBD_IBD	Howard_Depression	106	-0.000304638	0.00584643	0.958444	0.987634	43.1957
212	IBD_IBD	Howard_Depression	106	-0.000304638	0.00584643	0.958444	0.987634	34.5544
213	IBD_IBD	Jansen_Alzheimer	106	-0.00385012	0.00285026	0.17676	0.965222	44.33
214	IBD_IBD	Jansen_Alzheimer	106	-0.00385012	0.00285026	0.17676	0.965222	27.4533
215	IBD_IBD	Jansen_Alzheimer	106	-0.00385012	0.00285026	0.17676	0.965222	29.3851
216	IBD_IBD	Jansen_Alzheimer	106	-0.00385012	0.00285026	0.17676	0.965222	155.418
217	IBD_IBD	Jansen_Alzheimer	106	-0.00385012	0.00285026	0.17676	0.965222	152.828
218	IBD_IBD	Jansen_Alzheimer	106	-0.00385012	0.00285026	0.17676	0.965222	66.1802
219	IBD_IBD	Jansen_Alzheimer	106	-0.00385012	0.00285026	0.17676	0.965222	39.8032
220	IBD_IBD	Jansen_Alzheimer	106	-0.00385012	0.00285026	0.17676	0.965222	39.1658
221	IBD_IBD	Jansen_Alzheimer	106	-0.00385012	0.00285026	0.17676	0.965222	25.3471
222	IBD_IBD	Jansen_Alzheimer	106	-0.00385012	0.00285026	0.17676	0.965222	191.088
223	IBD_IBD	Jansen_Alzheimer	106	-0.00385012	0.00285026	0.17676	0.965222	24.2407
224	IBD_IBD	Jansen_Alzheimer	106	-0.00385012	0.00285026	0.17676	0.965222	60.0503
225	IBD_IBD	Jansen_Alzheimer	106	-0.00385012	0.00285026	0.17676	0.965222	29.4252
226	IBD_IBD	Jansen_Alzheimer	106	-0.00385012	0.00285026	0.17676	0.965222	28.953
227	IBD_IBD	Jansen_Alzheimer	106	-0.00385012	0.00285026	0.17676	0.965222	39.3362
228	IBD_IBD	Jansen_Alzheimer	106	-0.00385012	0.00285026	0.17676	0.965222	37.5118
229	IBD_IBD	Jansen_Alzheimer	106	-0.00385012	0.00285026	0.17676	0.965222	36.6733
230	IBD_IBD	Jansen_Alzheimer	106	-0.00385012	0.00285026	0.17676	0.965222	36.0982
231	IBD_IBD	Jansen_Alzheimer	106	-0.00385012	0.00285026	0.17676	0.965222	31.7998
232	IBD_IBD	Jansen_Alzheimer	106	-0.00385012	0.00285026	0.17676	0.965222	62.6542
233	IBD_IBD	Jansen_Alzheimer	106	-0.00385012	0.00285026	0.17676	0.965222	112.83
234	IBD_IBD	Jansen_Alzheimer	106	-0.00385012	0.00285026	0.17676	0.965222	117.468
235	IBD_IBD	Jansen_Alzheimer	106	-0.00385012	0.00285026	0.17676	0.965222	24.4331
236	IBD_IBD	Jansen_Alzheimer	106	-0.00385012	0.00285026	0.17676	0.965222	23.7247
237	IBD_IBD	Jansen_Alzheimer	106	-0.00385012	0.00285026	0.17676	0.965222	53.9812
238	IBD_IBD	Jansen_Alzheimer	106	-0.00385012	0.00285026	0.17676	0.965222	42.3954
239	IBD_IBD	Jansen_Alzheimer	106	-0.00385012	0.00285026	0.17676	0.965222	38.4399
240	IBD_IBD	Jansen_Alzheimer	106	-0.00385012	0.00285026	0.17676	0.965222	24.9465
241	IBD_IBD	Jansen_Alzheimer	106	-0.00385012	0.00285026	0.17676	0.965222	26.4204
242	IBD_IBD	Jansen_Alzheimer	106	-0.00385012	0.00285026	0.17676	0.965222	29.1989
243	IBD_IBD	Jansen_Alzheimer	106	-0.00385012	0.00285026	0.17676	0.965222	53.2257
244	IBD_IBD	Jansen_Alzheimer	106	-0.00385012	0.00285026	0.17676	0.965222	118.62
245	IBD_IBD	Jansen_Alzheimer	106	-0.00385012	0.00285026	0.17676	0.965222	38.3699
246	IBD_IBD	Jansen_Alzheimer	106	-0.00385012	0.00285026	0.17676	0.965222	29.1427
247	IBD_IBD	Jansen_Alzheimer	106	-0.00385012	0.00285026	0.17676	0.965222	103.295
248	IBD_IBD	Jansen_Alzheimer	106	-0.00385012	0.00285026	0.17676	0.965222	42.2245
249	IBD_IBD	Jansen_Alzheimer	106	-0.00385012	0.00285026	0.17676	0.965222	27.0727
250	IBD_IBD	Jansen_Alzheimer	106	-0.00385012	0.00285026	0.17676	0.965222	69.5427
251	IBD_IBD	Jansen_Alzheimer	106	-0.00385012	0.00285026	0.17676	0.965222	49.5469
252	IBD_IBD	Jansen_Alzheimer	106	-0.00385012	0.00285026	0.17676	0.965222	24.6612
253	IBD_IBD	Jansen_Alzheimer	106	-0.00385012	0.00285026	0.17676	0.965222	138.87
254	IBD_IBD	Jansen_Alzheimer	106	-0.00385012	0.00285026	0.17676	0.965222	24.72
255	IBD_IBD	Jansen_Alzheimer	106	-0.00385012	0.00285026	0.17676	0.965222	30.5284
256	IBD_IBD	Jansen_Alzheimer	106	-0.00385012	0.00285026	0.17676	0.965222	43.2568
257	IBD_IBD	Jansen_Alzheimer	106	-0.00385012	0.00285026	0.17676	0.965222	34.5464
258	IBD_IBD	Jansen_Alzheimer	106	-0.00385012	0.00285026	0.17676	0.965222	118.861
259	IBD_IBD	Jansen_Alzheimer	106	-0.00385012	0.00285026	0.17676	0.965222	39.3635
260	IBD_IBD	Jansen_Alzheimer	106	-0.00385012	0.00285026	0.17676	0.965222	27.5369
261	IBD_IBD	Jansen_Alzheimer	106	-0.00385012	0.00285026	0.17676	0.965222	23.8129
262	IBD_IBD	Jansen_Alzheimer	106	-0.00385012	0.00285026	0.17676	0.965222	29.6759
263	IBD_IBD	Jansen_Alzheimer	106	-0.00385012	0.00285026	0.17676	0.965222	61.1575
264	IBD_IBD	Jansen_Alzheimer	106	-0.00385012	0.00285026	0.17676	0.965222	80.1746
265	IBD_IBD	Jansen_Alzheimer	106	-0.00385012	0.00285026	0.17676	0.965222	151.052
266	IBD_IBD	Jansen_Alzheimer	106	-0.00385012	0.00285026	0.17676	0.965222	34.8917
267	IBD_IBD	Jansen_Alzheimer	106	-0.00385012	0.00285026	0.17676	0.965222	20.359
268	IBD_IBD	Jansen_Alzheimer	106	-0.00385012	0.00285026	0.17676	0.965222	126.521
269	IBD_IBD	Jansen_Alzheimer	106	-0.00385012	0.00285026	0.17676	0.965222	57.1194
270	IBD_IBD	Jansen_Alzheimer	106	-0.00385012	0.00285026	0.17676	0.965222	135.73
271	IBD_IBD	Jansen_Alzheimer	106	-0.00385012	0.00285026	0.17676	0.965222	33.1277
272	IBD_IBD	Jansen_Alzheimer	106	-0.00385012	0.00285026	0.17676	0.965222	34.4832
273	IBD_IBD	Jansen_Alzheimer	106	-0.00385012	0.00285026	0.17676	0.965222	40.7553
274	IBD_IBD	Jansen_Alzheimer	106	-0.00385012	0.00285026	0.17676	0.965222	56.7958
275	IBD_IBD	Jansen_Alzheimer	106	-0.00385012	0.00285026	0.17676	0.965222	87.3425
276	IBD_IBD	Jansen_Alzheimer	106	-0.00385012	0.00285026	0.17676	0.965222	25.3683
277	IBD_IBD	Jansen_Alzheimer	106	-0.00385012	0.00285026	0.17676	0.965222	41.1265
278	IBD_IBD	Jansen_Alzheimer	106	-0.00385012	0.00285026	0.17676	0.965222	177.069
279	IBD_IBD	Jansen_Alzheimer	106	-0.00385012	0.00285026	0.17676	0.965222	31.6466
280	IBD_IBD	Jansen_Alzheimer	106	-0.00385012	0.00285026	0.17676	0.965222	21.46
281	IBD_IBD	Jansen_Alzheimer	106	-0.00385012	0.00285026	0.17676	0.965222	28.2552
282	IBD_IBD	Jansen_Alzheimer	106	-0.00385012	0.00285026	0.17676	0.965222	22.7854
283	IBD_IBD	Jansen_Alzheimer	106	-0.00385012	0.00285026	0.17676	0.965222	31.243
284	IBD_IBD	Jansen_Alzheimer	106	-0.00385012	0.00285026	0.17676	0.965222	37.3105
285	IBD_IBD	Jansen_Alzheimer	106	-0.00385012	0.00285026	0.17676	0.965222	36.6038
286	IBD_IBD	Jansen_Alzheimer	106	-0.00385012	0.00285026	0.17676	0.965222	139.722
287	IBD_IBD	Jansen_Alzheimer	106	-0.00385012	0.00285026	0.17676	0.965222	24.8383
288	IBD_IBD	Jansen_Alzheimer	106	-0.00385012	0.00285026	0.17676	0.965222	40.3299
289	IBD_IBD	Jansen_Alzheimer	106	-0.00385012	0.00285026	0.17676	0.965222	58.2453
290	IBD_IBD	Jansen_Alzheimer	106	-0.00385012	0.00285026	0.17676	0.965222	26.8042
291	IBD_IBD	Jansen_Alzheimer	106	-0.00385012	0.00285026	0.17676	0.965222	101.339
292	IBD_IBD	Jansen_Alzheimer	106	-0.00385012	0.00285026	0.17676	0.965222	20.9256
293	IBD_IBD	Jansen_Alzheimer	106	-0.00385012	0.00285026	0.17676	0.965222	44.1778
294	IBD_IBD	Jansen_Alzheimer	106	-0.00385012	0.00285026	0.17676	0.965222	25.2946
295	IBD_IBD	Jansen_Alzheimer	106	-0.00385012	0.00285026	0.17676	0.965222	22.7817
296	IBD_IBD	Jansen_Alzheimer	106	-0.00385012	0.00285026	0.17676	0.965222	33.1023
297	IBD_IBD	Jansen_Alzheimer	106	-0.00385012	0.00285026	0.17676	0.965222	39.129
298	IBD_IBD	Jansen_Alzheimer	106	-0.00385012	0.00285026	0.17676	0.965222	35.892
299	IBD_IBD	Jansen_Alzheimer	106	-0.00385012	0.00285026	0.17676	0.965222	38.0872
300	IBD_IBD	Jansen_Alzheimer	106	-0.00385012	0.00285026	0.17676	0.965222	20.935
301	IBD_IBD	Jansen_Alzheimer	106	-0.00385012	0.00285026	0.17676	0.965222	20.5065
302	IBD_IBD	Jansen_Alzheimer	106	-0.00385012	0.00285026	0.17676	0.965222	43.1874
303	IBD_IBD	Jansen_Alzheimer	106	-0.00385012	0.00285026	0.17676	0.965222	72.513
304	IBD_IBD	Jansen_Alzheimer	106	-0.00385012	0.00285026	0.17676	0.965222	22.5945
305	IBD_IBD	Jansen_Alzheimer	106	-0.00385012	0.00285026	0.17676	0.965222	27.6274
306	IBD_IBD	Jansen_Alzheimer	106	-0.00385012	0.00285026	0.17676	0.965222	20.1876
307	IBD_IBD	Jansen_Alzheimer	106	-0.00385012	0.00285026	0.17676	0.965222	20.0106
308	IBD_IBD	Jansen_Alzheimer	106	-0.00385012	0.00285026	0.17676	0.965222	137.641
309	IBD_IBD	Jansen_Alzheimer	106	-0.00385012	0.00285026	0.17676	0.965222	98.9716
310	IBD_IBD	Jansen_Alzheimer	106	-0.00385012	0.00285026	0.17676	0.965222	37.3435
311	IBD_IBD	Jansen_Alzheimer	106	-0.00385012	0.00285026	0.17676	0.965222	56.076
312	IBD_IBD	Jansen_Alzheimer	106	-0.00385012	0.00285026	0.17676	0.965222	24.2749
313	IBD_IBD	Jansen_Alzheimer	106	-0.00385012	0.00285026	0.17676	0.965222	40.3248
314	IBD_IBD	Jansen_Alzheimer	106	-0.00385012	0.00285026	0.17676	0.965222	781.434
315	IBD_IBD	Jansen_Alzheimer	106	-0.00385012	0.00285026	0.17676	0.965222	20.666
316	IBD_IBD	Jansen_Alzheimer	106	-0.00385012	0.00285026	0.17676	0.965222	28.1037
317	IBD_IBD	Jansen_Alzheimer	106	-0.00385012	0.00285026	0.17676	0.965222	43.1957
318	IBD_IBD	Jansen_Alzheimer	106	-0.00385012	0.00285026	0.17676	0.965222	34.5544
319	IBD_IBD	Mahajan_Type2diabetes	106	-0.00723031	0.0148322	0.625923	0.965222	44.33
320	IBD_IBD	Mahajan_Type2diabetes	106	-0.00723031	0.0148322	0.625923	0.965222	27.4533
321	IBD_IBD	Mahajan_Type2diabetes	106	-0.00723031	0.0148322	0.625923	0.965222	29.3851
322	IBD_IBD	Mahajan_Type2diabetes	106	-0.00723031	0.0148322	0.625923	0.965222	155.418
323	IBD_IBD	Mahajan_Type2diabetes	106	-0.00723031	0.0148322	0.625923	0.965222	152.828
324	IBD_IBD	Mahajan_Type2diabetes	106	-0.00723031	0.0148322	0.625923	0.965222	66.1802
325	IBD_IBD	Mahajan_Type2diabetes	106	-0.00723031	0.0148322	0.625923	0.965222	39.8032
326	IBD_IBD	Mahajan_Type2diabetes	106	-0.00723031	0.0148322	0.625923	0.965222	39.1658
327	IBD_IBD	Mahajan_Type2diabetes	106	-0.00723031	0.0148322	0.625923	0.965222	25.3471
328	IBD_IBD	Mahajan_Type2diabetes	106	-0.00723031	0.0148322	0.625923	0.965222	191.088
329	IBD_IBD	Mahajan_Type2diabetes	106	-0.00723031	0.0148322	0.625923	0.965222	24.2407
330	IBD_IBD	Mahajan_Type2diabetes	106	-0.00723031	0.0148322	0.625923	0.965222	60.0503
331	IBD_IBD	Mahajan_Type2diabetes	106	-0.00723031	0.0148322	0.625923	0.965222	29.4252
332	IBD_IBD	Mahajan_Type2diabetes	106	-0.00723031	0.0148322	0.625923	0.965222	28.953
333	IBD_IBD	Mahajan_Type2diabetes	106	-0.00723031	0.0148322	0.625923	0.965222	39.3362
334	IBD_IBD	Mahajan_Type2diabetes	106	-0.00723031	0.0148322	0.625923	0.965222	37.5118
335	IBD_IBD	Mahajan_Type2diabetes	106	-0.00723031	0.0148322	0.625923	0.965222	36.6733
336	IBD_IBD	Mahajan_Type2diabetes	106	-0.00723031	0.0148322	0.625923	0.965222	36.0982
337	IBD_IBD	Mahajan_Type2diabetes	106	-0.00723031	0.0148322	0.625923	0.965222	31.7998
338	IBD_IBD	Mahajan_Type2diabetes	106	-0.00723031	0.0148322	0.625923	0.965222	62.6542
339	IBD_IBD	Mahajan_Type2diabetes	106	-0.00723031	0.0148322	0.625923	0.965222	112.83
340	IBD_IBD	Mahajan_Type2diabetes	106	-0.00723031	0.0148322	0.625923	0.965222	117.468
341	IBD_IBD	Mahajan_Type2diabetes	106	-0.00723031	0.0148322	0.625923	0.965222	24.4331
342	IBD_IBD	Mahajan_Type2diabetes	106	-0.00723031	0.0148322	0.625923	0.965222	23.7247
343	IBD_IBD	Mahajan_Type2diabetes	106	-0.00723031	0.0148322	0.625923	0.965222	53.9812
344	IBD_IBD	Mahajan_Type2diabetes	106	-0.00723031	0.0148322	0.625923	0.965222	42.3954
345	IBD_IBD	Mahajan_Type2diabetes	106	-0.00723031	0.0148322	0.625923	0.965222	38.4399
346	IBD_IBD	Mahajan_Type2diabetes	106	-0.00723031	0.0148322	0.625923	0.965222	24.9465
347	IBD_IBD	Mahajan_Type2diabetes	106	-0.00723031	0.0148322	0.625923	0.965222	26.4204
348	IBD_IBD	Mahajan_Type2diabetes	106	-0.00723031	0.0148322	0.625923	0.965222	29.1989
349	IBD_IBD	Mahajan_Type2diabetes	106	-0.00723031	0.0148322	0.625923	0.965222	53.2257
350	IBD_IBD	Mahajan_Type2diabetes	106	-0.00723031	0.0148322	0.625923	0.965222	118.62
351	IBD_IBD	Mahajan_Type2diabetes	106	-0.00723031	0.0148322	0.625923	0.965222	38.3699
352	IBD_IBD	Mahajan_Type2diabetes	106	-0.00723031	0.0148322	0.625923	0.965222	29.1427
353	IBD_IBD	Mahajan_Type2diabetes	106	-0.00723031	0.0148322	0.625923	0.965222	103.295
354	IBD_IBD	Mahajan_Type2diabetes	106	-0.00723031	0.0148322	0.625923	0.965222	42.2245
355	IBD_IBD	Mahajan_Type2diabetes	106	-0.00723031	0.0148322	0.625923	0.965222	27.0727
356	IBD_IBD	Mahajan_Type2diabetes	106	-0.00723031	0.0148322	0.625923	0.965222	69.5427
357	IBD_IBD	Mahajan_Type2diabetes	106	-0.00723031	0.0148322	0.625923	0.965222	49.5469
358	IBD_IBD	Mahajan_Type2diabetes	106	-0.00723031	0.0148322	0.625923	0.965222	24.6612
359	IBD_IBD	Mahajan_Type2diabetes	106	-0.00723031	0.0148322	0.625923	0.965222	138.87
360	IBD_IBD	Mahajan_Type2diabetes	106	-0.00723031	0.0148322	0.625923	0.965222	24.72
361	IBD_IBD	Mahajan_Type2diabetes	106	-0.00723031	0.0148322	0.625923	0.965222	30.5284
362	IBD_IBD	Mahajan_Type2diabetes	106	-0.00723031	0.0148322	0.625923	0.965222	43.2568
363	IBD_IBD	Mahajan_Type2diabetes	106	-0.00723031	0.0148322	0.625923	0.965222	34.5464
364	IBD_IBD	Mahajan_Type2diabetes	106	-0.00723031	0.0148322	0.625923	0.965222	118.861
365	IBD_IBD	Mahajan_Type2diabetes	106	-0.00723031	0.0148322	0.625923	0.965222	39.3635
366	IBD_IBD	Mahajan_Type2diabetes	106	-0.00723031	0.0148322	0.625923	0.965222	27.5369
367	IBD_IBD	Mahajan_Type2diabetes	106	-0.00723031	0.0148322	0.625923	0.965222	23.8129
368	IBD_IBD	Mahajan_Type2diabetes	106	-0.00723031	0.0148322	0.625923	0.965222	29.6759
369	IBD_IBD	Mahajan_Type2diabetes	106	-0.00723031	0.0148322	0.625923	0.965222	61.1575
370	IBD_IBD	Mahajan_Type2diabetes	106	-0.00723031	0.0148322	0.625923	0.965222	80.1746
371	IBD_IBD	Mahajan_Type2diabetes	106	-0.00723031	0.0148322	0.625923	0.965222	151.052
372	IBD_IBD	Mahajan_Type2diabetes	106	-0.00723031	0.0148322	0.625923	0.965222	34.8917
373	IBD_IBD	Mahajan_Type2diabetes	106	-0.00723031	0.0148322	0.625923	0.965222	20.359
374	IBD_IBD	Mahajan_Type2diabetes	106	-0.00723031	0.0148322	0.625923	0.965222	126.521
375	IBD_IBD	Mahajan_Type2diabetes	106	-0.00723031	0.0148322	0.625923	0.965222	57.1194
376	IBD_IBD	Mahajan_Type2diabetes	106	-0.00723031	0.0148322	0.625923	0.965222	135.73
377	IBD_IBD	Mahajan_Type2diabetes	106	-0.00723031	0.0148322	0.625923	0.965222	33.1277
378	IBD_IBD	Mahajan_Type2diabetes	106	-0.00723031	0.0148322	0.625923	0.965222	34.4832
379	IBD_IBD	Mahajan_Type2diabetes	106	-0.00723031	0.0148322	0.625923	0.965222	40.7553
380	IBD_IBD	Mahajan_Type2diabetes	106	-0.00723031	0.0148322	0.625923	0.965222	56.7958
381	IBD_IBD	Mahajan_Type2diabetes	106	-0.00723031	0.0148322	0.625923	0.965222	87.3425
382	IBD_IBD	Mahajan_Type2diabetes	106	-0.00723031	0.0148322	0.625923	0.965222	25.3683
383	IBD_IBD	Mahajan_Type2diabetes	106	-0.00723031	0.0148322	0.625923	0.965222	41.1265
384	IBD_IBD	Mahajan_Type2diabetes	106	-0.00723031	0.0148322	0.625923	0.965222	177.069
385	IBD_IBD	Mahajan_Type2diabetes	106	-0.00723031	0.0148322	0.625923	0.965222	31.6466
386	IBD_IBD	Mahajan_Type2diabetes	106	-0.00723031	0.0148322	0.625923	0.965222	21.46
387	IBD_IBD	Mahajan_Type2diabetes	106	-0.00723031	0.0148322	0.625923	0.965222	28.2552
388	IBD_IBD	Mahajan_Type2diabetes	106	-0.00723031	0.0148322	0.625923	0.965222	22.7854
389	IBD_IBD	Mahajan_Type2diabetes	106	-0.00723031	0.0148322	0.625923	0.965222	31.243
390	IBD_IBD	Mahajan_Type2diabetes	106	-0.00723031	0.0148322	0.625923	0.965222	37.3105
391	IBD_IBD	Mahajan_Type2diabetes	106	-0.00723031	0.0148322	0.625923	0.965222	36.6038
392	IBD_IBD	Mahajan_Type2diabetes	106	-0.00723031	0.0148322	0.625923	0.965222	139.722
393	IBD_IBD	Mahajan_Type2diabetes	106	-0.00723031	0.0148322	0.625923	0.965222	24.8383
394	IBD_IBD	Mahajan_Type2diabetes	106	-0.00723031	0.0148322	0.625923	0.965222	40.3299
395	IBD_IBD	Mahajan_Type2diabetes	106	-0.00723031	0.0148322	0.625923	0.965222	58.2453
396	IBD_IBD	Mahajan_Type2diabetes	106	-0.00723031	0.0148322	0.625923	0.965222	26.8042
397	IBD_IBD	Mahajan_Type2diabetes	106	-0.00723031	0.0148322	0.625923	0.965222	101.339
398	IBD_IBD	Mahajan_Type2diabetes	106	-0.00723031	0.0148322	0.625923	0.965222	20.9256
399	IBD_IBD	Mahajan_Type2diabetes	106	-0.00723031	0.0148322	0.625923	0.965222	44.1778
400	IBD_IBD	Mahajan_Type2diabetes	106	-0.00723031	0.0148322	0.625923	0.965222	25.2946
401	IBD_IBD	Mahajan_Type2diabetes	106	-0.00723031	0.0148322	0.625923	0.965222	22.7817
402	IBD_IBD	Mahajan_Type2diabetes	106	-0.00723031	0.0148322	0.625923	0.965222	33.1023
403	IBD_IBD	Mahajan_Type2diabetes	106	-0.00723031	0.0148322	0.625923	0.965222	39.129
404	IBD_IBD	Mahajan_Type2diabetes	106	-0.00723031	0.0148322	0.625923	0.965222	35.892
405	IBD_IBD	Mahajan_Type2diabetes	106	-0.00723031	0.0148322	0.625923	0.965222	38.0872
406	IBD_IBD	Mahajan_Type2diabetes	106	-0.00723031	0.0148322	0.625923	0.965222	20.935
407	IBD_IBD	Mahajan_Type2diabetes	106	-0.00723031	0.0148322	0.625923	0.965222	20.5065
408	IBD_IBD	Mahajan_Type2diabetes	106	-0.00723031	0.0148322	0.625923	0.965222	43.1874
409	IBD_IBD	Mahajan_Type2diabetes	106	-0.00723031	0.0148322	0.625923	0.965222	72.513
410	IBD_IBD	Mahajan_Type2diabetes	106	-0.00723031	0.0148322	0.625923	0.965222	22.5945
411	IBD_IBD	Mahajan_Type2diabetes	106	-0.00723031	0.0148322	0.625923	0.965222	27.6274
412	IBD_IBD	Mahajan_Type2diabetes	106	-0.00723031	0.0148322	0.625923	0.965222	20.1876
413	IBD_IBD	Mahajan_Type2diabetes	106	-0.00723031	0.0148322	0.625923	0.965222	20.0106
414	IBD_IBD	Mahajan_Type2diabetes	106	-0.00723031	0.0148322	0.625923	0.965222	137.641
415	IBD_IBD	Mahajan_Type2diabetes	106	-0.00723031	0.0148322	0.625923	0.965222	98.9716
416	IBD_IBD	Mahajan_Type2diabetes	106	-0.00723031	0.0148322	0.625923	0.965222	37.3435
417	IBD_IBD	Mahajan_Type2diabetes	106	-0.00723031	0.0148322	0.625923	0.965222	56.076
418	IBD_IBD	Mahajan_Type2diabetes	106	-0.00723031	0.0148322	0.625923	0.965222	24.2749
419	IBD_IBD	Mahajan_Type2diabetes	106	-0.00723031	0.0148322	0.625923	0.965222	40.3248
420	IBD_IBD	Mahajan_Type2diabetes	106	-0.00723031	0.0148322	0.625923	0.965222	781.434
421	IBD_IBD	Mahajan_Type2diabetes	106	-0.00723031	0.0148322	0.625923	0.965222	20.666
422	IBD_IBD	Mahajan_Type2diabetes	106	-0.00723031	0.0148322	0.625923	0.965222	28.1037
423	IBD_IBD	Mahajan_Type2diabetes	106	-0.00723031	0.0148322	0.625923	0.965222	43.1957
424	IBD_IBD	Mahajan_Type2diabetes	106	-0.00723031	0.0148322	0.625923	0.965222	34.5544
425	IBD_IBD	Malik_Stroke	105	-0.000266075	0.0127123	0.983301	0.988396	44.33
426	IBD_IBD	Malik_Stroke	105	-0.000266075	0.0127123	0.983301	0.988396	27.4533
427	IBD_IBD	Malik_Stroke	105	-0.000266075	0.0127123	0.983301	0.988396	29.3851
428	IBD_IBD	Malik_Stroke	105	-0.000266075	0.0127123	0.983301	0.988396	155.418
429	IBD_IBD	Malik_Stroke	105	-0.000266075	0.0127123	0.983301	0.988396	152.828
430	IBD_IBD	Malik_Stroke	105	-0.000266075	0.0127123	0.983301	0.988396	66.1802
431	IBD_IBD	Malik_Stroke	105	-0.000266075	0.0127123	0.983301	0.988396	39.8032
432	IBD_IBD	Malik_Stroke	105	-0.000266075	0.0127123	0.983301	0.988396	39.1658
433	IBD_IBD	Malik_Stroke	105	-0.000266075	0.0127123	0.983301	0.988396	25.3471
434	IBD_IBD	Malik_Stroke	105	-0.000266075	0.0127123	0.983301	0.988396	191.088
435	IBD_IBD	Malik_Stroke	105	-0.000266075	0.0127123	0.983301	0.988396	24.2407
436	IBD_IBD	Malik_Stroke	105	-0.000266075	0.0127123	0.983301	0.988396	60.0503
437	IBD_IBD	Malik_Stroke	105	-0.000266075	0.0127123	0.983301	0.988396	29.4252
438	IBD_IBD	Malik_Stroke	105	-0.000266075	0.0127123	0.983301	0.988396	28.953
439	IBD_IBD	Malik_Stroke	105	-0.000266075	0.0127123	0.983301	0.988396	39.3362
440	IBD_IBD	Malik_Stroke	105	-0.000266075	0.0127123	0.983301	0.988396	37.5118
441	IBD_IBD	Malik_Stroke	105	-0.000266075	0.0127123	0.983301	0.988396	36.6733
442	IBD_IBD	Malik_Stroke	105	-0.000266075	0.0127123	0.983301	0.988396	36.0982
443	IBD_IBD	Malik_Stroke	105	-0.000266075	0.0127123	0.983301	0.988396	31.7998
444	IBD_IBD	Malik_Stroke	105	-0.000266075	0.0127123	0.983301	0.988396	62.6542
445	IBD_IBD	Malik_Stroke	105	-0.000266075	0.0127123	0.983301	0.988396	112.83
446	IBD_IBD	Malik_Stroke	105	-0.000266075	0.0127123	0.983301	0.988396	117.468
447	IBD_IBD	Malik_Stroke	105	-0.000266075	0.0127123	0.983301	0.988396	24.4331
448	IBD_IBD	Malik_Stroke	105	-0.000266075	0.0127123	0.983301	0.988396	23.7247
449	IBD_IBD	Malik_Stroke	105	-0.000266075	0.0127123	0.983301	0.988396	53.9812
450	IBD_IBD	Malik_Stroke	105	-0.000266075	0.0127123	0.983301	0.988396	42.3954
451	IBD_IBD	Malik_Stroke	105	-0.000266075	0.0127123	0.983301	0.988396	38.4399
452	IBD_IBD	Malik_Stroke	105	-0.000266075	0.0127123	0.983301	0.988396	24.9465
453	IBD_IBD	Malik_Stroke	105	-0.000266075	0.0127123	0.983301	0.988396	26.4204
454	IBD_IBD	Malik_Stroke	105	-0.000266075	0.0127123	0.983301	0.988396	29.1989
455	IBD_IBD	Malik_Stroke	105	-0.000266075	0.0127123	0.983301	0.988396	53.2257
456	IBD_IBD	Malik_Stroke	105	-0.000266075	0.0127123	0.983301	0.988396	118.62
457	IBD_IBD	Malik_Stroke	105	-0.000266075	0.0127123	0.983301	0.988396	38.3699
458	IBD_IBD	Malik_Stroke	105	-0.000266075	0.0127123	0.983301	0.988396	29.1427
459	IBD_IBD	Malik_Stroke	105	-0.000266075	0.0127123	0.983301	0.988396	103.295
460	IBD_IBD	Malik_Stroke	105	-0.000266075	0.0127123	0.983301	0.988396	42.2245
461	IBD_IBD	Malik_Stroke	105	-0.000266075	0.0127123	0.983301	0.988396	27.0727
462	IBD_IBD	Malik_Stroke	105	-0.000266075	0.0127123	0.983301	0.988396	69.5427
463	IBD_IBD	Malik_Stroke	105	-0.000266075	0.0127123	0.983301	0.988396	49.5469
464	IBD_IBD	Malik_Stroke	105	-0.000266075	0.0127123	0.983301	0.988396	24.6612
465	IBD_IBD	Malik_Stroke	105	-0.000266075	0.0127123	0.983301	0.988396	138.87
466	IBD_IBD	Malik_Stroke	105	-0.000266075	0.0127123	0.983301	0.988396	24.72
467	IBD_IBD	Malik_Stroke	105	-0.000266075	0.0127123	0.983301	0.988396	30.5284
468	IBD_IBD	Malik_Stroke	105	-0.000266075	0.0127123	0.983301	0.988396	43.2568
469	IBD_IBD	Malik_Stroke	105	-0.000266075	0.0127123	0.983301	0.988396	34.5464
470	IBD_IBD	Malik_Stroke	105	-0.000266075	0.0127123	0.983301	0.988396	118.861
471	IBD_IBD	Malik_Stroke	105	-0.000266075	0.0127123	0.983301	0.988396	39.3635
472	IBD_IBD	Malik_Stroke	105	-0.000266075	0.0127123	0.983301	0.988396	27.5369
473	IBD_IBD	Malik_Stroke	105	-0.000266075	0.0127123	0.983301	0.988396	23.8129
474	IBD_IBD	Malik_Stroke	105	-0.000266075	0.0127123	0.983301	0.988396	29.6759
475	IBD_IBD	Malik_Stroke	105	-0.000266075	0.0127123	0.983301	0.988396	61.1575
476	IBD_IBD	Malik_Stroke	105	-0.000266075	0.0127123	0.983301	0.988396	80.1746
477	IBD_IBD	Malik_Stroke	105	-0.000266075	0.0127123	0.983301	0.988396	151.052
478	IBD_IBD	Malik_Stroke	105	-0.000266075	0.0127123	0.983301	0.988396	34.8917
479	IBD_IBD	Malik_Stroke	105	-0.000266075	0.0127123	0.983301	0.988396	20.359
480	IBD_IBD	Malik_Stroke	105	-0.000266075	0.0127123	0.983301	0.988396	126.521
481	IBD_IBD	Malik_Stroke	105	-0.000266075	0.0127123	0.983301	0.988396	57.1194
482	IBD_IBD	Malik_Stroke	105	-0.000266075	0.0127123	0.983301	0.988396	135.73
483	IBD_IBD	Malik_Stroke	105	-0.000266075	0.0127123	0.983301	0.988396	33.1277
484	IBD_IBD	Malik_Stroke	105	-0.000266075	0.0127123	0.983301	0.988396	34.4832
485	IBD_IBD	Malik_Stroke	105	-0.000266075	0.0127123	0.983301	0.988396	40.7553
486	IBD_IBD	Malik_Stroke	105	-0.000266075	0.0127123	0.983301	0.988396	56.7958
487	IBD_IBD	Malik_Stroke	105	-0.000266075	0.0127123	0.983301	0.988396	87.3425
488	IBD_IBD	Malik_Stroke	105	-0.000266075	0.0127123	0.983301	0.988396	25.3683
489	IBD_IBD	Malik_Stroke	105	-0.000266075	0.0127123	0.983301	0.988396	41.1265
490	IBD_IBD	Malik_Stroke	105	-0.000266075	0.0127123	0.983301	0.988396	177.069
491	IBD_IBD	Malik_Stroke	105	-0.000266075	0.0127123	0.983301	0.988396	31.6466
492	IBD_IBD	Malik_Stroke	105	-0.000266075	0.0127123	0.983301	0.988396	21.46
493	IBD_IBD	Malik_Stroke	105	-0.000266075	0.0127123	0.983301	0.988396	28.2552
494	IBD_IBD	Malik_Stroke	105	-0.000266075	0.0127123	0.983301	0.988396	22.7854
495	IBD_IBD	Malik_Stroke	105	-0.000266075	0.0127123	0.983301	0.988396	31.243
496	IBD_IBD	Malik_Stroke	105	-0.000266075	0.0127123	0.983301	0.988396	37.3105
497	IBD_IBD	Malik_Stroke	105	-0.000266075	0.0127123	0.983301	0.988396	36.6038
498	IBD_IBD	Malik_Stroke	105	-0.000266075	0.0127123	0.983301	0.988396	139.722
499	IBD_IBD	Malik_Stroke	105	-0.000266075	0.0127123	0.983301	0.988396	24.8383
500	IBD_IBD	Malik_Stroke	105	-0.000266075	0.0127123	0.983301	0.988396	40.3299
501	IBD_IBD	Malik_Stroke	105	-0.000266075	0.0127123	0.983301	0.988396	58.2453
502	IBD_IBD	Malik_Stroke	105	-0.000266075	0.0127123	0.983301	0.988396	26.8042
503	IBD_IBD	Malik_Stroke	105	-0.000266075	0.0127123	0.983301	0.988396	101.339
504	IBD_IBD	Malik_Stroke	105	-0.000266075	0.0127123	0.983301	0.988396	44.1778
505	IBD_IBD	Malik_Stroke	105	-0.000266075	0.0127123	0.983301	0.988396	25.2946
506	IBD_IBD	Malik_Stroke	105	-0.000266075	0.0127123	0.983301	0.988396	22.7817
507	IBD_IBD	Malik_Stroke	105	-0.000266075	0.0127123	0.983301	0.988396	33.1023
508	IBD_IBD	Malik_Stroke	105	-0.000266075	0.0127123	0.983301	0.988396	39.129
509	IBD_IBD	Malik_Stroke	105	-0.000266075	0.0127123	0.983301	0.988396	35.892
510	IBD_IBD	Malik_Stroke	105	-0.000266075	0.0127123	0.983301	0.988396	38.0872
511	IBD_IBD	Malik_Stroke	105	-0.000266075	0.0127123	0.983301	0.988396	20.935
512	IBD_IBD	Malik_Stroke	105	-0.000266075	0.0127123	0.983301	0.988396	20.5065
513	IBD_IBD	Malik_Stroke	105	-0.000266075	0.0127123	0.983301	0.988396	43.1874
514	IBD_IBD	Malik_Stroke	105	-0.000266075	0.0127123	0.983301	0.988396	72.513
515	IBD_IBD	Malik_Stroke	105	-0.000266075	0.0127123	0.983301	0.988396	22.5945
516	IBD_IBD	Malik_Stroke	105	-0.000266075	0.0127123	0.983301	0.988396	27.6274
517	IBD_IBD	Malik_Stroke	105	-0.000266075	0.0127123	0.983301	0.988396	20.1876
518	IBD_IBD	Malik_Stroke	105	-0.000266075	0.0127123	0.983301	0.988396	20.0106
519	IBD_IBD	Malik_Stroke	105	-0.000266075	0.0127123	0.983301	0.988396	137.641
520	IBD_IBD	Malik_Stroke	105	-0.000266075	0.0127123	0.983301	0.988396	98.9716
521	IBD_IBD	Malik_Stroke	105	-0.000266075	0.0127123	0.983301	0.988396	37.3435
522	IBD_IBD	Malik_Stroke	105	-0.000266075	0.0127123	0.983301	0.988396	56.076
523	IBD_IBD	Malik_Stroke	105	-0.000266075	0.0127123	0.983301	0.988396	24.2749
524	IBD_IBD	Malik_Stroke	105	-0.000266075	0.0127123	0.983301	0.988396	40.3248
525	IBD_IBD	Malik_Stroke	105	-0.000266075	0.0127123	0.983301	0.988396	781.434
526	IBD_IBD	Malik_Stroke	105	-0.000266075	0.0127123	0.983301	0.988396	20.666
527	IBD_IBD	Malik_Stroke	105	-0.000266075	0.0127123	0.983301	0.988396	28.1037
528	IBD_IBD	Malik_Stroke	105	-0.000266075	0.0127123	0.983301	0.988396	43.1957
529	IBD_IBD	Malik_Stroke	105	-0.000266075	0.0127123	0.983301	0.988396	34.5544
530	IBD_IBD	NAFLD	105	0.0396611	0.0175785	0.0240561	0.62343	44.33
531	IBD_IBD	NAFLD	105	0.0396611	0.0175785	0.0240561	0.62343	27.4533
532	IBD_IBD	NAFLD	105	0.0396611	0.0175785	0.0240561	0.62343	29.3851
533	IBD_IBD	NAFLD	105	0.0396611	0.0175785	0.0240561	0.62343	155.418
534	IBD_IBD	NAFLD	105	0.0396611	0.0175785	0.0240561	0.62343	152.828
535	IBD_IBD	NAFLD	105	0.0396611	0.0175785	0.0240561	0.62343	66.1802
536	IBD_IBD	NAFLD	105	0.0396611	0.0175785	0.0240561	0.62343	39.8032
537	IBD_IBD	NAFLD	105	0.0396611	0.0175785	0.0240561	0.62343	39.1658
538	IBD_IBD	NAFLD	105	0.0396611	0.0175785	0.0240561	0.62343	25.3471
539	IBD_IBD	NAFLD	105	0.0396611	0.0175785	0.0240561	0.62343	191.088
540	IBD_IBD	NAFLD	105	0.0396611	0.0175785	0.0240561	0.62343	24.2407
541	IBD_IBD	NAFLD	105	0.0396611	0.0175785	0.0240561	0.62343	60.0503
542	IBD_IBD	NAFLD	105	0.0396611	0.0175785	0.0240561	0.62343	29.4252
543	IBD_IBD	NAFLD	105	0.0396611	0.0175785	0.0240561	0.62343	28.953
544	IBD_IBD	NAFLD	105	0.0396611	0.0175785	0.0240561	0.62343	39.3362
545	IBD_IBD	NAFLD	105	0.0396611	0.0175785	0.0240561	0.62343	37.5118
546	IBD_IBD	NAFLD	105	0.0396611	0.0175785	0.0240561	0.62343	36.6733
547	IBD_IBD	NAFLD	105	0.0396611	0.0175785	0.0240561	0.62343	36.0982
548	IBD_IBD	NAFLD	105	0.0396611	0.0175785	0.0240561	0.62343	31.7998
549	IBD_IBD	NAFLD	105	0.0396611	0.0175785	0.0240561	0.62343	62.6542
550	IBD_IBD	NAFLD	105	0.0396611	0.0175785	0.0240561	0.62343	112.83
551	IBD_IBD	NAFLD	105	0.0396611	0.0175785	0.0240561	0.62343	117.468
552	IBD_IBD	NAFLD	105	0.0396611	0.0175785	0.0240561	0.62343	24.4331
553	IBD_IBD	NAFLD	105	0.0396611	0.0175785	0.0240561	0.62343	23.7247
554	IBD_IBD	NAFLD	105	0.0396611	0.0175785	0.0240561	0.62343	53.9812
555	IBD_IBD	NAFLD	105	0.0396611	0.0175785	0.0240561	0.62343	42.3954
556	IBD_IBD	NAFLD	105	0.0396611	0.0175785	0.0240561	0.62343	38.4399
557	IBD_IBD	NAFLD	105	0.0396611	0.0175785	0.0240561	0.62343	24.9465
558	IBD_IBD	NAFLD	105	0.0396611	0.0175785	0.0240561	0.62343	26.4204
559	IBD_IBD	NAFLD	105	0.0396611	0.0175785	0.0240561	0.62343	29.1989
560	IBD_IBD	NAFLD	105	0.0396611	0.0175785	0.0240561	0.62343	53.2257
561	IBD_IBD	NAFLD	105	0.0396611	0.0175785	0.0240561	0.62343	118.62
562	IBD_IBD	NAFLD	105	0.0396611	0.0175785	0.0240561	0.62343	38.3699
563	IBD_IBD	NAFLD	105	0.0396611	0.0175785	0.0240561	0.62343	29.1427
564	IBD_IBD	NAFLD	105	0.0396611	0.0175785	0.0240561	0.62343	103.295
565	IBD_IBD	NAFLD	105	0.0396611	0.0175785	0.0240561	0.62343	42.2245
566	IBD_IBD	NAFLD	105	0.0396611	0.0175785	0.0240561	0.62343	27.0727
567	IBD_IBD	NAFLD	105	0.0396611	0.0175785	0.0240561	0.62343	69.5427
568	IBD_IBD	NAFLD	105	0.0396611	0.0175785	0.0240561	0.62343	49.5469
569	IBD_IBD	NAFLD	105	0.0396611	0.0175785	0.0240561	0.62343	24.6612
570	IBD_IBD	NAFLD	105	0.0396611	0.0175785	0.0240561	0.62343	138.87
571	IBD_IBD	NAFLD	105	0.0396611	0.0175785	0.0240561	0.62343	24.72
572	IBD_IBD	NAFLD	105	0.0396611	0.0175785	0.0240561	0.62343	30.5284
573	IBD_IBD	NAFLD	105	0.0396611	0.0175785	0.0240561	0.62343	43.2568
574	IBD_IBD	NAFLD	105	0.0396611	0.0175785	0.0240561	0.62343	34.5464
575	IBD_IBD	NAFLD	105	0.0396611	0.0175785	0.0240561	0.62343	118.861
576	IBD_IBD	NAFLD	105	0.0396611	0.0175785	0.0240561	0.62343	39.3635
577	IBD_IBD	NAFLD	105	0.0396611	0.0175785	0.0240561	0.62343	27.5369
578	IBD_IBD	NAFLD	105	0.0396611	0.0175785	0.0240561	0.62343	23.8129
579	IBD_IBD	NAFLD	105	0.0396611	0.0175785	0.0240561	0.62343	29.6759
580	IBD_IBD	NAFLD	105	0.0396611	0.0175785	0.0240561	0.62343	61.1575
581	IBD_IBD	NAFLD	105	0.0396611	0.0175785	0.0240561	0.62343	80.1746
582	IBD_IBD	NAFLD	105	0.0396611	0.0175785	0.0240561	0.62343	151.052
583	IBD_IBD	NAFLD	105	0.0396611	0.0175785	0.0240561	0.62343	34.8917
584	IBD_IBD	NAFLD	105	0.0396611	0.0175785	0.0240561	0.62343	20.359
585	IBD_IBD	NAFLD	105	0.0396611	0.0175785	0.0240561	0.62343	126.521
586	IBD_IBD	NAFLD	105	0.0396611	0.0175785	0.0240561	0.62343	57.1194
587	IBD_IBD	NAFLD	105	0.0396611	0.0175785	0.0240561	0.62343	135.73
588	IBD_IBD	NAFLD	105	0.0396611	0.0175785	0.0240561	0.62343	33.1277
589	IBD_IBD	NAFLD	105	0.0396611	0.0175785	0.0240561	0.62343	34.4832
590	IBD_IBD	NAFLD	105	0.0396611	0.0175785	0.0240561	0.62343	56.7958
591	IBD_IBD	NAFLD	105	0.0396611	0.0175785	0.0240561	0.62343	87.3425
592	IBD_IBD	NAFLD	105	0.0396611	0.0175785	0.0240561	0.62343	25.3683
593	IBD_IBD	NAFLD	105	0.0396611	0.0175785	0.0240561	0.62343	41.1265
594	IBD_IBD	NAFLD	105	0.0396611	0.0175785	0.0240561	0.62343	177.069
595	IBD_IBD	NAFLD	105	0.0396611	0.0175785	0.0240561	0.62343	31.6466
596	IBD_IBD	NAFLD	105	0.0396611	0.0175785	0.0240561	0.62343	21.46
597	IBD_IBD	NAFLD	105	0.0396611	0.0175785	0.0240561	0.62343	28.2552
598	IBD_IBD	NAFLD	105	0.0396611	0.0175785	0.0240561	0.62343	22.7854
599	IBD_IBD	NAFLD	105	0.0396611	0.0175785	0.0240561	0.62343	31.243
600	IBD_IBD	NAFLD	105	0.0396611	0.0175785	0.0240561	0.62343	37.3105
601	IBD_IBD	NAFLD	105	0.0396611	0.0175785	0.0240561	0.62343	36.6038
602	IBD_IBD	NAFLD	105	0.0396611	0.0175785	0.0240561	0.62343	139.722
603	IBD_IBD	NAFLD	105	0.0396611	0.0175785	0.0240561	0.62343	24.8383
604	IBD_IBD	NAFLD	105	0.0396611	0.0175785	0.0240561	0.62343	40.3299
605	IBD_IBD	NAFLD	105	0.0396611	0.0175785	0.0240561	0.62343	58.2453
606	IBD_IBD	NAFLD	105	0.0396611	0.0175785	0.0240561	0.62343	26.8042
607	IBD_IBD	NAFLD	105	0.0396611	0.0175785	0.0240561	0.62343	101.339
608	IBD_IBD	NAFLD	105	0.0396611	0.0175785	0.0240561	0.62343	20.9256
609	IBD_IBD	NAFLD	105	0.0396611	0.0175785	0.0240561	0.62343	44.1778
610	IBD_IBD	NAFLD	105	0.0396611	0.0175785	0.0240561	0.62343	25.2946
611	IBD_IBD	NAFLD	105	0.0396611	0.0175785	0.0240561	0.62343	22.7817
612	IBD_IBD	NAFLD	105	0.0396611	0.0175785	0.0240561	0.62343	33.1023
613	IBD_IBD	NAFLD	105	0.0396611	0.0175785	0.0240561	0.62343	39.129
614	IBD_IBD	NAFLD	105	0.0396611	0.0175785	0.0240561	0.62343	35.892
615	IBD_IBD	NAFLD	105	0.0396611	0.0175785	0.0240561	0.62343	38.0872
616	IBD_IBD	NAFLD	105	0.0396611	0.0175785	0.0240561	0.62343	20.935
617	IBD_IBD	NAFLD	105	0.0396611	0.0175785	0.0240561	0.62343	20.5065
618	IBD_IBD	NAFLD	105	0.0396611	0.0175785	0.0240561	0.62343	43.1874
619	IBD_IBD	NAFLD	105	0.0396611	0.0175785	0.0240561	0.62343	72.513
620	IBD_IBD	NAFLD	105	0.0396611	0.0175785	0.0240561	0.62343	22.5945
621	IBD_IBD	NAFLD	105	0.0396611	0.0175785	0.0240561	0.62343	27.6274
622	IBD_IBD	NAFLD	105	0.0396611	0.0175785	0.0240561	0.62343	20.1876
623	IBD_IBD	NAFLD	105	0.0396611	0.0175785	0.0240561	0.62343	20.0106
624	IBD_IBD	NAFLD	105	0.0396611	0.0175785	0.0240561	0.62343	137.641
625	IBD_IBD	NAFLD	105	0.0396611	0.0175785	0.0240561	0.62343	98.9716
626	IBD_IBD	NAFLD	105	0.0396611	0.0175785	0.0240561	0.62343	37.3435
627	IBD_IBD	NAFLD	105	0.0396611	0.0175785	0.0240561	0.62343	56.076
628	IBD_IBD	NAFLD	105	0.0396611	0.0175785	0.0240561	0.62343	24.2749
629	IBD_IBD	NAFLD	105	0.0396611	0.0175785	0.0240561	0.62343	40.3248
630	IBD_IBD	NAFLD	105	0.0396611	0.0175785	0.0240561	0.62343	781.434
631	IBD_IBD	NAFLD	105	0.0396611	0.0175785	0.0240561	0.62343	20.666
632	IBD_IBD	NAFLD	105	0.0396611	0.0175785	0.0240561	0.62343	28.1037
633	IBD_IBD	NAFLD	105	0.0396611	0.0175785	0.0240561	0.62343	43.1957
634	IBD_IBD	NAFLD	105	0.0396611	0.0175785	0.0240561	0.62343	34.5544
635	IBD_IBD	Timmers_parental_lifespan	105	-0.0110973	0.00583417	0.0571552	0.681725	44.33
636	IBD_IBD	Timmers_parental_lifespan	105	-0.0110973	0.00583417	0.0571552	0.681725	27.4533
637	IBD_IBD	Timmers_parental_lifespan	105	-0.0110973	0.00583417	0.0571552	0.681725	29.3851
638	IBD_IBD	Timmers_parental_lifespan	105	-0.0110973	0.00583417	0.0571552	0.681725	155.418
639	IBD_IBD	Timmers_parental_lifespan	105	-0.0110973	0.00583417	0.0571552	0.681725	152.828
640	IBD_IBD	Timmers_parental_lifespan	105	-0.0110973	0.00583417	0.0571552	0.681725	66.1802
641	IBD_IBD	Timmers_parental_lifespan	105	-0.0110973	0.00583417	0.0571552	0.681725	39.8032
642	IBD_IBD	Timmers_parental_lifespan	105	-0.0110973	0.00583417	0.0571552	0.681725	39.1658
643	IBD_IBD	Timmers_parental_lifespan	105	-0.0110973	0.00583417	0.0571552	0.681725	25.3471
644	IBD_IBD	Timmers_parental_lifespan	105	-0.0110973	0.00583417	0.0571552	0.681725	191.088
645	IBD_IBD	Timmers_parental_lifespan	105	-0.0110973	0.00583417	0.0571552	0.681725	24.2407
646	IBD_IBD	Timmers_parental_lifespan	105	-0.0110973	0.00583417	0.0571552	0.681725	60.0503
647	IBD_IBD	Timmers_parental_lifespan	105	-0.0110973	0.00583417	0.0571552	0.681725	29.4252
648	IBD_IBD	Timmers_parental_lifespan	105	-0.0110973	0.00583417	0.0571552	0.681725	28.953
649	IBD_IBD	Timmers_parental_lifespan	105	-0.0110973	0.00583417	0.0571552	0.681725	37.5118
650	IBD_IBD	Timmers_parental_lifespan	105	-0.0110973	0.00583417	0.0571552	0.681725	36.6733
651	IBD_IBD	Timmers_parental_lifespan	105	-0.0110973	0.00583417	0.0571552	0.681725	36.0982
652	IBD_IBD	Timmers_parental_lifespan	105	-0.0110973	0.00583417	0.0571552	0.681725	31.7998
653	IBD_IBD	Timmers_parental_lifespan	105	-0.0110973	0.00583417	0.0571552	0.681725	62.6542
654	IBD_IBD	Timmers_parental_lifespan	105	-0.0110973	0.00583417	0.0571552	0.681725	112.83
655	IBD_IBD	Timmers_parental_lifespan	105	-0.0110973	0.00583417	0.0571552	0.681725	117.468
656	IBD_IBD	Timmers_parental_lifespan	105	-0.0110973	0.00583417	0.0571552	0.681725	24.4331
657	IBD_IBD	Timmers_parental_lifespan	105	-0.0110973	0.00583417	0.0571552	0.681725	23.7247
658	IBD_IBD	Timmers_parental_lifespan	105	-0.0110973	0.00583417	0.0571552	0.681725	53.9812
659	IBD_IBD	Timmers_parental_lifespan	105	-0.0110973	0.00583417	0.0571552	0.681725	42.3954
660	IBD_IBD	Timmers_parental_lifespan	105	-0.0110973	0.00583417	0.0571552	0.681725	38.4399
661	IBD_IBD	Timmers_parental_lifespan	105	-0.0110973	0.00583417	0.0571552	0.681725	24.9465
662	IBD_IBD	Timmers_parental_lifespan	105	-0.0110973	0.00583417	0.0571552	0.681725	26.4204
663	IBD_IBD	Timmers_parental_lifespan	105	-0.0110973	0.00583417	0.0571552	0.681725	29.1989
664	IBD_IBD	Timmers_parental_lifespan	105	-0.0110973	0.00583417	0.0571552	0.681725	53.2257
665	IBD_IBD	Timmers_parental_lifespan	105	-0.0110973	0.00583417	0.0571552	0.681725	118.62
666	IBD_IBD	Timmers_parental_lifespan	105	-0.0110973	0.00583417	0.0571552	0.681725	38.3699
667	IBD_IBD	Timmers_parental_lifespan	105	-0.0110973	0.00583417	0.0571552	0.681725	29.1427
668	IBD_IBD	Timmers_parental_lifespan	105	-0.0110973	0.00583417	0.0571552	0.681725	103.295
669	IBD_IBD	Timmers_parental_lifespan	105	-0.0110973	0.00583417	0.0571552	0.681725	42.2245
670	IBD_IBD	Timmers_parental_lifespan	105	-0.0110973	0.00583417	0.0571552	0.681725	27.0727
671	IBD_IBD	Timmers_parental_lifespan	105	-0.0110973	0.00583417	0.0571552	0.681725	69.5427
672	IBD_IBD	Timmers_parental_lifespan	105	-0.0110973	0.00583417	0.0571552	0.681725	49.5469
673	IBD_IBD	Timmers_parental_lifespan	105	-0.0110973	0.00583417	0.0571552	0.681725	24.6612
674	IBD_IBD	Timmers_parental_lifespan	105	-0.0110973	0.00583417	0.0571552	0.681725	138.87
675	IBD_IBD	Timmers_parental_lifespan	105	-0.0110973	0.00583417	0.0571552	0.681725	24.72
676	IBD_IBD	Timmers_parental_lifespan	105	-0.0110973	0.00583417	0.0571552	0.681725	30.5284
677	IBD_IBD	Timmers_parental_lifespan	105	-0.0110973	0.00583417	0.0571552	0.681725	43.2568
678	IBD_IBD	Timmers_parental_lifespan	105	-0.0110973	0.00583417	0.0571552	0.681725	34.5464
679	IBD_IBD	Timmers_parental_lifespan	105	-0.0110973	0.00583417	0.0571552	0.681725	118.861
680	IBD_IBD	Timmers_parental_lifespan	105	-0.0110973	0.00583417	0.0571552	0.681725	39.3635
681	IBD_IBD	Timmers_parental_lifespan	105	-0.0110973	0.00583417	0.0571552	0.681725	27.5369
682	IBD_IBD	Timmers_parental_lifespan	105	-0.0110973	0.00583417	0.0571552	0.681725	23.8129
683	IBD_IBD	Timmers_parental_lifespan	105	-0.0110973	0.00583417	0.0571552	0.681725	29.6759
684	IBD_IBD	Timmers_parental_lifespan	105	-0.0110973	0.00583417	0.0571552	0.681725	61.1575
685	IBD_IBD	Timmers_parental_lifespan	105	-0.0110973	0.00583417	0.0571552	0.681725	80.1746
686	IBD_IBD	Timmers_parental_lifespan	105	-0.0110973	0.00583417	0.0571552	0.681725	151.052
687	IBD_IBD	Timmers_parental_lifespan	105	-0.0110973	0.00583417	0.0571552	0.681725	34.8917
688	IBD_IBD	Timmers_parental_lifespan	105	-0.0110973	0.00583417	0.0571552	0.681725	20.359
689	IBD_IBD	Timmers_parental_lifespan	105	-0.0110973	0.00583417	0.0571552	0.681725	126.521
690	IBD_IBD	Timmers_parental_lifespan	105	-0.0110973	0.00583417	0.0571552	0.681725	57.1194
691	IBD_IBD	Timmers_parental_lifespan	105	-0.0110973	0.00583417	0.0571552	0.681725	135.73
692	IBD_IBD	Timmers_parental_lifespan	105	-0.0110973	0.00583417	0.0571552	0.681725	33.1277
693	IBD_IBD	Timmers_parental_lifespan	105	-0.0110973	0.00583417	0.0571552	0.681725	34.4832
694	IBD_IBD	Timmers_parental_lifespan	105	-0.0110973	0.00583417	0.0571552	0.681725	40.7553
695	IBD_IBD	Timmers_parental_lifespan	105	-0.0110973	0.00583417	0.0571552	0.681725	56.7958
696	IBD_IBD	Timmers_parental_lifespan	105	-0.0110973	0.00583417	0.0571552	0.681725	87.3425
697	IBD_IBD	Timmers_parental_lifespan	105	-0.0110973	0.00583417	0.0571552	0.681725	25.3683
698	IBD_IBD	Timmers_parental_lifespan	105	-0.0110973	0.00583417	0.0571552	0.681725	41.1265
699	IBD_IBD	Timmers_parental_lifespan	105	-0.0110973	0.00583417	0.0571552	0.681725	177.069
700	IBD_IBD	Timmers_parental_lifespan	105	-0.0110973	0.00583417	0.0571552	0.681725	31.6466
701	IBD_IBD	Timmers_parental_lifespan	105	-0.0110973	0.00583417	0.0571552	0.681725	21.46
702	IBD_IBD	Timmers_parental_lifespan	105	-0.0110973	0.00583417	0.0571552	0.681725	28.2552
703	IBD_IBD	Timmers_parental_lifespan	105	-0.0110973	0.00583417	0.0571552	0.681725	22.7854
704	IBD_IBD	Timmers_parental_lifespan	105	-0.0110973	0.00583417	0.0571552	0.681725	31.243
705	IBD_IBD	Timmers_parental_lifespan	105	-0.0110973	0.00583417	0.0571552	0.681725	37.3105
706	IBD_IBD	Timmers_parental_lifespan	105	-0.0110973	0.00583417	0.0571552	0.681725	36.6038
707	IBD_IBD	Timmers_parental_lifespan	105	-0.0110973	0.00583417	0.0571552	0.681725	139.722
708	IBD_IBD	Timmers_parental_lifespan	105	-0.0110973	0.00583417	0.0571552	0.681725	24.8383
709	IBD_IBD	Timmers_parental_lifespan	105	-0.0110973	0.00583417	0.0571552	0.681725	40.3299
710	IBD_IBD	Timmers_parental_lifespan	105	-0.0110973	0.00583417	0.0571552	0.681725	58.2453
711	IBD_IBD	Timmers_parental_lifespan	105	-0.0110973	0.00583417	0.0571552	0.681725	26.8042
712	IBD_IBD	Timmers_parental_lifespan	105	-0.0110973	0.00583417	0.0571552	0.681725	101.339
713	IBD_IBD	Timmers_parental_lifespan	105	-0.0110973	0.00583417	0.0571552	0.681725	20.9256
714	IBD_IBD	Timmers_parental_lifespan	105	-0.0110973	0.00583417	0.0571552	0.681725	44.1778
715	IBD_IBD	Timmers_parental_lifespan	105	-0.0110973	0.00583417	0.0571552	0.681725	25.2946
716	IBD_IBD	Timmers_parental_lifespan	105	-0.0110973	0.00583417	0.0571552	0.681725	22.7817
717	IBD_IBD	Timmers_parental_lifespan	105	-0.0110973	0.00583417	0.0571552	0.681725	33.1023
718	IBD_IBD	Timmers_parental_lifespan	105	-0.0110973	0.00583417	0.0571552	0.681725	39.129
719	IBD_IBD	Timmers_parental_lifespan	105	-0.0110973	0.00583417	0.0571552	0.681725	35.892
720	IBD_IBD	Timmers_parental_lifespan	105	-0.0110973	0.00583417	0.0571552	0.681725	38.0872
721	IBD_IBD	Timmers_parental_lifespan	105	-0.0110973	0.00583417	0.0571552	0.681725	20.935
722	IBD_IBD	Timmers_parental_lifespan	105	-0.0110973	0.00583417	0.0571552	0.681725	20.5065
723	IBD_IBD	Timmers_parental_lifespan	105	-0.0110973	0.00583417	0.0571552	0.681725	43.1874
724	IBD_IBD	Timmers_parental_lifespan	105	-0.0110973	0.00583417	0.0571552	0.681725	72.513
725	IBD_IBD	Timmers_parental_lifespan	105	-0.0110973	0.00583417	0.0571552	0.681725	22.5945
726	IBD_IBD	Timmers_parental_lifespan	105	-0.0110973	0.00583417	0.0571552	0.681725	27.6274
727	IBD_IBD	Timmers_parental_lifespan	105	-0.0110973	0.00583417	0.0571552	0.681725	20.1876
728	IBD_IBD	Timmers_parental_lifespan	105	-0.0110973	0.00583417	0.0571552	0.681725	20.0106
729	IBD_IBD	Timmers_parental_lifespan	105	-0.0110973	0.00583417	0.0571552	0.681725	137.641
730	IBD_IBD	Timmers_parental_lifespan	105	-0.0110973	0.00583417	0.0571552	0.681725	98.9716
731	IBD_IBD	Timmers_parental_lifespan	105	-0.0110973	0.00583417	0.0571552	0.681725	37.3435
732	IBD_IBD	Timmers_parental_lifespan	105	-0.0110973	0.00583417	0.0571552	0.681725	56.076
733	IBD_IBD	Timmers_parental_lifespan	105	-0.0110973	0.00583417	0.0571552	0.681725	24.2749
734	IBD_IBD	Timmers_parental_lifespan	105	-0.0110973	0.00583417	0.0571552	0.681725	40.3248
735	IBD_IBD	Timmers_parental_lifespan	105	-0.0110973	0.00583417	0.0571552	0.681725	781.434
736	IBD_IBD	Timmers_parental_lifespan	105	-0.0110973	0.00583417	0.0571552	0.681725	20.666
737	IBD_IBD	Timmers_parental_lifespan	105	-0.0110973	0.00583417	0.0571552	0.681725	28.1037
738	IBD_IBD	Timmers_parental_lifespan	105	-0.0110973	0.00583417	0.0571552	0.681725	43.1957
739	IBD_IBD	Timmers_parental_lifespan	105	-0.0110973	0.00583417	0.0571552	0.681725	34.5544
740	IBD_IBD	Wuttke_Chronic_kidney	106	0.0177015	0.0140991	0.209294	0.965222	44.33
741	IBD_IBD	Wuttke_Chronic_kidney	106	0.0177015	0.0140991	0.209294	0.965222	27.4533
742	IBD_IBD	Wuttke_Chronic_kidney	106	0.0177015	0.0140991	0.209294	0.965222	29.3851
743	IBD_IBD	Wuttke_Chronic_kidney	106	0.0177015	0.0140991	0.209294	0.965222	155.418
744	IBD_IBD	Wuttke_Chronic_kidney	106	0.0177015	0.0140991	0.209294	0.965222	152.828
745	IBD_IBD	Wuttke_Chronic_kidney	106	0.0177015	0.0140991	0.209294	0.965222	66.1802
746	IBD_IBD	Wuttke_Chronic_kidney	106	0.0177015	0.0140991	0.209294	0.965222	39.8032
747	IBD_IBD	Wuttke_Chronic_kidney	106	0.0177015	0.0140991	0.209294	0.965222	39.1658
748	IBD_IBD	Wuttke_Chronic_kidney	106	0.0177015	0.0140991	0.209294	0.965222	25.3471
749	IBD_IBD	Wuttke_Chronic_kidney	106	0.0177015	0.0140991	0.209294	0.965222	191.088
750	IBD_IBD	Wuttke_Chronic_kidney	106	0.0177015	0.0140991	0.209294	0.965222	24.2407
751	IBD_IBD	Wuttke_Chronic_kidney	106	0.0177015	0.0140991	0.209294	0.965222	60.0503
752	IBD_IBD	Wuttke_Chronic_kidney	106	0.0177015	0.0140991	0.209294	0.965222	29.4252
753	IBD_IBD	Wuttke_Chronic_kidney	106	0.0177015	0.0140991	0.209294	0.965222	28.953
754	IBD_IBD	Wuttke_Chronic_kidney	106	0.0177015	0.0140991	0.209294	0.965222	39.3362
755	IBD_IBD	Wuttke_Chronic_kidney	106	0.0177015	0.0140991	0.209294	0.965222	37.5118
756	IBD_IBD	Wuttke_Chronic_kidney	106	0.0177015	0.0140991	0.209294	0.965222	36.6733
757	IBD_IBD	Wuttke_Chronic_kidney	106	0.0177015	0.0140991	0.209294	0.965222	36.0982
758	IBD_IBD	Wuttke_Chronic_kidney	106	0.0177015	0.0140991	0.209294	0.965222	31.7998
759	IBD_IBD	Wuttke_Chronic_kidney	106	0.0177015	0.0140991	0.209294	0.965222	62.6542
760	IBD_IBD	Wuttke_Chronic_kidney	106	0.0177015	0.0140991	0.209294	0.965222	112.83
761	IBD_IBD	Wuttke_Chronic_kidney	106	0.0177015	0.0140991	0.209294	0.965222	117.468
762	IBD_IBD	Wuttke_Chronic_kidney	106	0.0177015	0.0140991	0.209294	0.965222	24.4331
763	IBD_IBD	Wuttke_Chronic_kidney	106	0.0177015	0.0140991	0.209294	0.965222	23.7247
764	IBD_IBD	Wuttke_Chronic_kidney	106	0.0177015	0.0140991	0.209294	0.965222	53.9812
765	IBD_IBD	Wuttke_Chronic_kidney	106	0.0177015	0.0140991	0.209294	0.965222	42.3954
766	IBD_IBD	Wuttke_Chronic_kidney	106	0.0177015	0.0140991	0.209294	0.965222	38.4399
767	IBD_IBD	Wuttke_Chronic_kidney	106	0.0177015	0.0140991	0.209294	0.965222	24.9465
768	IBD_IBD	Wuttke_Chronic_kidney	106	0.0177015	0.0140991	0.209294	0.965222	26.4204
769	IBD_IBD	Wuttke_Chronic_kidney	106	0.0177015	0.0140991	0.209294	0.965222	29.1989
770	IBD_IBD	Wuttke_Chronic_kidney	106	0.0177015	0.0140991	0.209294	0.965222	53.2257
771	IBD_IBD	Wuttke_Chronic_kidney	106	0.0177015	0.0140991	0.209294	0.965222	118.62
772	IBD_IBD	Wuttke_Chronic_kidney	106	0.0177015	0.0140991	0.209294	0.965222	38.3699
773	IBD_IBD	Wuttke_Chronic_kidney	106	0.0177015	0.0140991	0.209294	0.965222	29.1427
774	IBD_IBD	Wuttke_Chronic_kidney	106	0.0177015	0.0140991	0.209294	0.965222	103.295
775	IBD_IBD	Wuttke_Chronic_kidney	106	0.0177015	0.0140991	0.209294	0.965222	42.2245
776	IBD_IBD	Wuttke_Chronic_kidney	106	0.0177015	0.0140991	0.209294	0.965222	27.0727
777	IBD_IBD	Wuttke_Chronic_kidney	106	0.0177015	0.0140991	0.209294	0.965222	69.5427
778	IBD_IBD	Wuttke_Chronic_kidney	106	0.0177015	0.0140991	0.209294	0.965222	49.5469
779	IBD_IBD	Wuttke_Chronic_kidney	106	0.0177015	0.0140991	0.209294	0.965222	24.6612
780	IBD_IBD	Wuttke_Chronic_kidney	106	0.0177015	0.0140991	0.209294	0.965222	138.87
781	IBD_IBD	Wuttke_Chronic_kidney	106	0.0177015	0.0140991	0.209294	0.965222	24.72
782	IBD_IBD	Wuttke_Chronic_kidney	106	0.0177015	0.0140991	0.209294	0.965222	30.5284
783	IBD_IBD	Wuttke_Chronic_kidney	106	0.0177015	0.0140991	0.209294	0.965222	43.2568
784	IBD_IBD	Wuttke_Chronic_kidney	106	0.0177015	0.0140991	0.209294	0.965222	34.5464
785	IBD_IBD	Wuttke_Chronic_kidney	106	0.0177015	0.0140991	0.209294	0.965222	118.861
786	IBD_IBD	Wuttke_Chronic_kidney	106	0.0177015	0.0140991	0.209294	0.965222	39.3635
787	IBD_IBD	Wuttke_Chronic_kidney	106	0.0177015	0.0140991	0.209294	0.965222	27.5369
788	IBD_IBD	Wuttke_Chronic_kidney	106	0.0177015	0.0140991	0.209294	0.965222	23.8129
789	IBD_IBD	Wuttke_Chronic_kidney	106	0.0177015	0.0140991	0.209294	0.965222	29.6759
790	IBD_IBD	Wuttke_Chronic_kidney	106	0.0177015	0.0140991	0.209294	0.965222	61.1575
791	IBD_IBD	Wuttke_Chronic_kidney	106	0.0177015	0.0140991	0.209294	0.965222	80.1746
792	IBD_IBD	Wuttke_Chronic_kidney	106	0.0177015	0.0140991	0.209294	0.965222	151.052
793	IBD_IBD	Wuttke_Chronic_kidney	106	0.0177015	0.0140991	0.209294	0.965222	34.8917
794	IBD_IBD	Wuttke_Chronic_kidney	106	0.0177015	0.0140991	0.209294	0.965222	20.359
795	IBD_IBD	Wuttke_Chronic_kidney	106	0.0177015	0.0140991	0.209294	0.965222	126.521
796	IBD_IBD	Wuttke_Chronic_kidney	106	0.0177015	0.0140991	0.209294	0.965222	57.1194
797	IBD_IBD	Wuttke_Chronic_kidney	106	0.0177015	0.0140991	0.209294	0.965222	135.73
798	IBD_IBD	Wuttke_Chronic_kidney	106	0.0177015	0.0140991	0.209294	0.965222	33.1277
799	IBD_IBD	Wuttke_Chronic_kidney	106	0.0177015	0.0140991	0.209294	0.965222	34.4832
800	IBD_IBD	Wuttke_Chronic_kidney	106	0.0177015	0.0140991	0.209294	0.965222	40.7553
801	IBD_IBD	Wuttke_Chronic_kidney	106	0.0177015	0.0140991	0.209294	0.965222	56.7958
802	IBD_IBD	Wuttke_Chronic_kidney	106	0.0177015	0.0140991	0.209294	0.965222	87.3425
803	IBD_IBD	Wuttke_Chronic_kidney	106	0.0177015	0.0140991	0.209294	0.965222	25.3683
804	IBD_IBD	Wuttke_Chronic_kidney	106	0.0177015	0.0140991	0.209294	0.965222	41.1265
805	IBD_IBD	Wuttke_Chronic_kidney	106	0.0177015	0.0140991	0.209294	0.965222	177.069
806	IBD_IBD	Wuttke_Chronic_kidney	106	0.0177015	0.0140991	0.209294	0.965222	31.6466
807	IBD_IBD	Wuttke_Chronic_kidney	106	0.0177015	0.0140991	0.209294	0.965222	21.46
808	IBD_IBD	Wuttke_Chronic_kidney	106	0.0177015	0.0140991	0.209294	0.965222	28.2552
809	IBD_IBD	Wuttke_Chronic_kidney	106	0.0177015	0.0140991	0.209294	0.965222	22.7854
810	IBD_IBD	Wuttke_Chronic_kidney	106	0.0177015	0.0140991	0.209294	0.965222	31.243
811	IBD_IBD	Wuttke_Chronic_kidney	106	0.0177015	0.0140991	0.209294	0.965222	37.3105
812	IBD_IBD	Wuttke_Chronic_kidney	106	0.0177015	0.0140991	0.209294	0.965222	36.6038
813	IBD_IBD	Wuttke_Chronic_kidney	106	0.0177015	0.0140991	0.209294	0.965222	139.722
814	IBD_IBD	Wuttke_Chronic_kidney	106	0.0177015	0.0140991	0.209294	0.965222	24.8383
815	IBD_IBD	Wuttke_Chronic_kidney	106	0.0177015	0.0140991	0.209294	0.965222	40.3299
816	IBD_IBD	Wuttke_Chronic_kidney	106	0.0177015	0.0140991	0.209294	0.965222	58.2453
817	IBD_IBD	Wuttke_Chronic_kidney	106	0.0177015	0.0140991	0.209294	0.965222	26.8042
818	IBD_IBD	Wuttke_Chronic_kidney	106	0.0177015	0.0140991	0.209294	0.965222	101.339
819	IBD_IBD	Wuttke_Chronic_kidney	106	0.0177015	0.0140991	0.209294	0.965222	20.9256
820	IBD_IBD	Wuttke_Chronic_kidney	106	0.0177015	0.0140991	0.209294	0.965222	44.1778
821	IBD_IBD	Wuttke_Chronic_kidney	106	0.0177015	0.0140991	0.209294	0.965222	25.2946
822	IBD_IBD	Wuttke_Chronic_kidney	106	0.0177015	0.0140991	0.209294	0.965222	22.7817
823	IBD_IBD	Wuttke_Chronic_kidney	106	0.0177015	0.0140991	0.209294	0.965222	33.1023
824	IBD_IBD	Wuttke_Chronic_kidney	106	0.0177015	0.0140991	0.209294	0.965222	39.129
825	IBD_IBD	Wuttke_Chronic_kidney	106	0.0177015	0.0140991	0.209294	0.965222	35.892
826	IBD_IBD	Wuttke_Chronic_kidney	106	0.0177015	0.0140991	0.209294	0.965222	38.0872
827	IBD_IBD	Wuttke_Chronic_kidney	106	0.0177015	0.0140991	0.209294	0.965222	20.935
828	IBD_IBD	Wuttke_Chronic_kidney	106	0.0177015	0.0140991	0.209294	0.965222	20.5065
829	IBD_IBD	Wuttke_Chronic_kidney	106	0.0177015	0.0140991	0.209294	0.965222	43.1874
830	IBD_IBD	Wuttke_Chronic_kidney	106	0.0177015	0.0140991	0.209294	0.965222	72.513
831	IBD_IBD	Wuttke_Chronic_kidney	106	0.0177015	0.0140991	0.209294	0.965222	22.5945
832	IBD_IBD	Wuttke_Chronic_kidney	106	0.0177015	0.0140991	0.209294	0.965222	27.6274
833	IBD_IBD	Wuttke_Chronic_kidney	106	0.0177015	0.0140991	0.209294	0.965222	20.1876
834	IBD_IBD	Wuttke_Chronic_kidney	106	0.0177015	0.0140991	0.209294	0.965222	20.0106
835	IBD_IBD	Wuttke_Chronic_kidney	106	0.0177015	0.0140991	0.209294	0.965222	137.641
836	IBD_IBD	Wuttke_Chronic_kidney	106	0.0177015	0.0140991	0.209294	0.965222	98.9716
837	IBD_IBD	Wuttke_Chronic_kidney	106	0.0177015	0.0140991	0.209294	0.965222	37.3435
838	IBD_IBD	Wuttke_Chronic_kidney	106	0.0177015	0.0140991	0.209294	0.965222	56.076
839	IBD_IBD	Wuttke_Chronic_kidney	106	0.0177015	0.0140991	0.209294	0.965222	24.2749
840	IBD_IBD	Wuttke_Chronic_kidney	106	0.0177015	0.0140991	0.209294	0.965222	40.3248
841	IBD_IBD	Wuttke_Chronic_kidney	106	0.0177015	0.0140991	0.209294	0.965222	781.434
842	IBD_IBD	Wuttke_Chronic_kidney	106	0.0177015	0.0140991	0.209294	0.965222	20.666
843	IBD_IBD	Wuttke_Chronic_kidney	106	0.0177015	0.0140991	0.209294	0.965222	28.1037
844	IBD_IBD	Wuttke_Chronic_kidney	106	0.0177015	0.0140991	0.209294	0.965222	43.1957
845	IBD_IBD	Wuttke_Chronic_kidney	106	0.0177015	0.0140991	0.209294	0.965222	34.5544
846	IBD_IBD	ukb-b-12141_osteoporosis	104	0.000555429	0.000327432	0.0898254	0.807276	44.33
847	IBD_IBD	ukb-b-12141_osteoporosis	104	0.000555429	0.000327432	0.0898254	0.807276	27.4533
848	IBD_IBD	ukb-b-12141_osteoporosis	104	0.000555429	0.000327432	0.0898254	0.807276	29.3851
849	IBD_IBD	ukb-b-12141_osteoporosis	104	0.000555429	0.000327432	0.0898254	0.807276	155.418
850	IBD_IBD	ukb-b-12141_osteoporosis	104	0.000555429	0.000327432	0.0898254	0.807276	152.828
851	IBD_IBD	ukb-b-12141_osteoporosis	104	0.000555429	0.000327432	0.0898254	0.807276	66.1802
852	IBD_IBD	ukb-b-12141_osteoporosis	104	0.000555429	0.000327432	0.0898254	0.807276	39.8032
853	IBD_IBD	ukb-b-12141_osteoporosis	104	0.000555429	0.000327432	0.0898254	0.807276	39.1658
854	IBD_IBD	ukb-b-12141_osteoporosis	104	0.000555429	0.000327432	0.0898254	0.807276	25.3471
855	IBD_IBD	ukb-b-12141_osteoporosis	104	0.000555429	0.000327432	0.0898254	0.807276	191.088
856	IBD_IBD	ukb-b-12141_osteoporosis	104	0.000555429	0.000327432	0.0898254	0.807276	24.2407
857	IBD_IBD	ukb-b-12141_osteoporosis	104	0.000555429	0.000327432	0.0898254	0.807276	60.0503
858	IBD_IBD	ukb-b-12141_osteoporosis	104	0.000555429	0.000327432	0.0898254	0.807276	29.4252
859	IBD_IBD	ukb-b-12141_osteoporosis	104	0.000555429	0.000327432	0.0898254	0.807276	28.953
860	IBD_IBD	ukb-b-12141_osteoporosis	104	0.000555429	0.000327432	0.0898254	0.807276	37.5118
861	IBD_IBD	ukb-b-12141_osteoporosis	104	0.000555429	0.000327432	0.0898254	0.807276	36.6733
862	IBD_IBD	ukb-b-12141_osteoporosis	104	0.000555429	0.000327432	0.0898254	0.807276	36.0982
863	IBD_IBD	ukb-b-12141_osteoporosis	104	0.000555429	0.000327432	0.0898254	0.807276	31.7998
864	IBD_IBD	ukb-b-12141_osteoporosis	104	0.000555429	0.000327432	0.0898254	0.807276	62.6542
865	IBD_IBD	ukb-b-12141_osteoporosis	104	0.000555429	0.000327432	0.0898254	0.807276	112.83
866	IBD_IBD	ukb-b-12141_osteoporosis	104	0.000555429	0.000327432	0.0898254	0.807276	117.468
867	IBD_IBD	ukb-b-12141_osteoporosis	104	0.000555429	0.000327432	0.0898254	0.807276	24.4331
868	IBD_IBD	ukb-b-12141_osteoporosis	104	0.000555429	0.000327432	0.0898254	0.807276	23.7247
869	IBD_IBD	ukb-b-12141_osteoporosis	104	0.000555429	0.000327432	0.0898254	0.807276	53.9812
870	IBD_IBD	ukb-b-12141_osteoporosis	104	0.000555429	0.000327432	0.0898254	0.807276	42.3954
871	IBD_IBD	ukb-b-12141_osteoporosis	104	0.000555429	0.000327432	0.0898254	0.807276	38.4399
872	IBD_IBD	ukb-b-12141_osteoporosis	104	0.000555429	0.000327432	0.0898254	0.807276	24.9465
873	IBD_IBD	ukb-b-12141_osteoporosis	104	0.000555429	0.000327432	0.0898254	0.807276	26.4204
874	IBD_IBD	ukb-b-12141_osteoporosis	104	0.000555429	0.000327432	0.0898254	0.807276	29.1989
875	IBD_IBD	ukb-b-12141_osteoporosis	104	0.000555429	0.000327432	0.0898254	0.807276	53.2257
876	IBD_IBD	ukb-b-12141_osteoporosis	104	0.000555429	0.000327432	0.0898254	0.807276	118.62
877	IBD_IBD	ukb-b-12141_osteoporosis	104	0.000555429	0.000327432	0.0898254	0.807276	38.3699
878	IBD_IBD	ukb-b-12141_osteoporosis	104	0.000555429	0.000327432	0.0898254	0.807276	29.1427
879	IBD_IBD	ukb-b-12141_osteoporosis	104	0.000555429	0.000327432	0.0898254	0.807276	103.295
880	IBD_IBD	ukb-b-12141_osteoporosis	104	0.000555429	0.000327432	0.0898254	0.807276	42.2245
881	IBD_IBD	ukb-b-12141_osteoporosis	104	0.000555429	0.000327432	0.0898254	0.807276	27.0727
882	IBD_IBD	ukb-b-12141_osteoporosis	104	0.000555429	0.000327432	0.0898254	0.807276	69.5427
883	IBD_IBD	ukb-b-12141_osteoporosis	104	0.000555429	0.000327432	0.0898254	0.807276	49.5469
884	IBD_IBD	ukb-b-12141_osteoporosis	104	0.000555429	0.000327432	0.0898254	0.807276	24.6612
885	IBD_IBD	ukb-b-12141_osteoporosis	104	0.000555429	0.000327432	0.0898254	0.807276	138.87
886	IBD_IBD	ukb-b-12141_osteoporosis	104	0.000555429	0.000327432	0.0898254	0.807276	24.72
887	IBD_IBD	ukb-b-12141_osteoporosis	104	0.000555429	0.000327432	0.0898254	0.807276	30.5284
888	IBD_IBD	ukb-b-12141_osteoporosis	104	0.000555429	0.000327432	0.0898254	0.807276	43.2568
889	IBD_IBD	ukb-b-12141_osteoporosis	104	0.000555429	0.000327432	0.0898254	0.807276	34.5464
890	IBD_IBD	ukb-b-12141_osteoporosis	104	0.000555429	0.000327432	0.0898254	0.807276	118.861
891	IBD_IBD	ukb-b-12141_osteoporosis	104	0.000555429	0.000327432	0.0898254	0.807276	39.3635
892	IBD_IBD	ukb-b-12141_osteoporosis	104	0.000555429	0.000327432	0.0898254	0.807276	27.5369
893	IBD_IBD	ukb-b-12141_osteoporosis	104	0.000555429	0.000327432	0.0898254	0.807276	23.8129
894	IBD_IBD	ukb-b-12141_osteoporosis	104	0.000555429	0.000327432	0.0898254	0.807276	29.6759
895	IBD_IBD	ukb-b-12141_osteoporosis	104	0.000555429	0.000327432	0.0898254	0.807276	61.1575
896	IBD_IBD	ukb-b-12141_osteoporosis	104	0.000555429	0.000327432	0.0898254	0.807276	80.1746
897	IBD_IBD	ukb-b-12141_osteoporosis	104	0.000555429	0.000327432	0.0898254	0.807276	151.052
898	IBD_IBD	ukb-b-12141_osteoporosis	104	0.000555429	0.000327432	0.0898254	0.807276	34.8917
899	IBD_IBD	ukb-b-12141_osteoporosis	104	0.000555429	0.000327432	0.0898254	0.807276	20.359
900	IBD_IBD	ukb-b-12141_osteoporosis	104	0.000555429	0.000327432	0.0898254	0.807276	126.521
901	IBD_IBD	ukb-b-12141_osteoporosis	104	0.000555429	0.000327432	0.0898254	0.807276	57.1194
902	IBD_IBD	ukb-b-12141_osteoporosis	104	0.000555429	0.000327432	0.0898254	0.807276	135.73
903	IBD_IBD	ukb-b-12141_osteoporosis	104	0.000555429	0.000327432	0.0898254	0.807276	34.4832
904	IBD_IBD	ukb-b-12141_osteoporosis	104	0.000555429	0.000327432	0.0898254	0.807276	40.7553
905	IBD_IBD	ukb-b-12141_osteoporosis	104	0.000555429	0.000327432	0.0898254	0.807276	56.7958
906	IBD_IBD	ukb-b-12141_osteoporosis	104	0.000555429	0.000327432	0.0898254	0.807276	87.3425
907	IBD_IBD	ukb-b-12141_osteoporosis	104	0.000555429	0.000327432	0.0898254	0.807276	25.3683
908	IBD_IBD	ukb-b-12141_osteoporosis	104	0.000555429	0.000327432	0.0898254	0.807276	41.1265
909	IBD_IBD	ukb-b-12141_osteoporosis	104	0.000555429	0.000327432	0.0898254	0.807276	177.069
910	IBD_IBD	ukb-b-12141_osteoporosis	104	0.000555429	0.000327432	0.0898254	0.807276	31.6466
911	IBD_IBD	ukb-b-12141_osteoporosis	104	0.000555429	0.000327432	0.0898254	0.807276	21.46
912	IBD_IBD	ukb-b-12141_osteoporosis	104	0.000555429	0.000327432	0.0898254	0.807276	28.2552
913	IBD_IBD	ukb-b-12141_osteoporosis	104	0.000555429	0.000327432	0.0898254	0.807276	22.7854
914	IBD_IBD	ukb-b-12141_osteoporosis	104	0.000555429	0.000327432	0.0898254	0.807276	31.243
915	IBD_IBD	ukb-b-12141_osteoporosis	104	0.000555429	0.000327432	0.0898254	0.807276	37.3105
916	IBD_IBD	ukb-b-12141_osteoporosis	104	0.000555429	0.000327432	0.0898254	0.807276	36.6038
917	IBD_IBD	ukb-b-12141_osteoporosis	104	0.000555429	0.000327432	0.0898254	0.807276	139.722
918	IBD_IBD	ukb-b-12141_osteoporosis	104	0.000555429	0.000327432	0.0898254	0.807276	24.8383
919	IBD_IBD	ukb-b-12141_osteoporosis	104	0.000555429	0.000327432	0.0898254	0.807276	40.3299
920	IBD_IBD	ukb-b-12141_osteoporosis	104	0.000555429	0.000327432	0.0898254	0.807276	58.2453
921	IBD_IBD	ukb-b-12141_osteoporosis	104	0.000555429	0.000327432	0.0898254	0.807276	26.8042
922	IBD_IBD	ukb-b-12141_osteoporosis	104	0.000555429	0.000327432	0.0898254	0.807276	101.339
923	IBD_IBD	ukb-b-12141_osteoporosis	104	0.000555429	0.000327432	0.0898254	0.807276	20.9256
924	IBD_IBD	ukb-b-12141_osteoporosis	104	0.000555429	0.000327432	0.0898254	0.807276	44.1778
925	IBD_IBD	ukb-b-12141_osteoporosis	104	0.000555429	0.000327432	0.0898254	0.807276	25.2946
926	IBD_IBD	ukb-b-12141_osteoporosis	104	0.000555429	0.000327432	0.0898254	0.807276	22.7817
927	IBD_IBD	ukb-b-12141_osteoporosis	104	0.000555429	0.000327432	0.0898254	0.807276	33.1023
928	IBD_IBD	ukb-b-12141_osteoporosis	104	0.000555429	0.000327432	0.0898254	0.807276	39.129
929	IBD_IBD	ukb-b-12141_osteoporosis	104	0.000555429	0.000327432	0.0898254	0.807276	35.892
930	IBD_IBD	ukb-b-12141_osteoporosis	104	0.000555429	0.000327432	0.0898254	0.807276	38.0872
931	IBD_IBD	ukb-b-12141_osteoporosis	104	0.000555429	0.000327432	0.0898254	0.807276	20.935
932	IBD_IBD	ukb-b-12141_osteoporosis	104	0.000555429	0.000327432	0.0898254	0.807276	20.5065
933	IBD_IBD	ukb-b-12141_osteoporosis	104	0.000555429	0.000327432	0.0898254	0.807276	43.1874
934	IBD_IBD	ukb-b-12141_osteoporosis	104	0.000555429	0.000327432	0.0898254	0.807276	72.513
935	IBD_IBD	ukb-b-12141_osteoporosis	104	0.000555429	0.000327432	0.0898254	0.807276	22.5945
936	IBD_IBD	ukb-b-12141_osteoporosis	104	0.000555429	0.000327432	0.0898254	0.807276	27.6274
937	IBD_IBD	ukb-b-12141_osteoporosis	104	0.000555429	0.000327432	0.0898254	0.807276	20.1876
938	IBD_IBD	ukb-b-12141_osteoporosis	104	0.000555429	0.000327432	0.0898254	0.807276	20.0106
939	IBD_IBD	ukb-b-12141_osteoporosis	104	0.000555429	0.000327432	0.0898254	0.807276	137.641
940	IBD_IBD	ukb-b-12141_osteoporosis	104	0.000555429	0.000327432	0.0898254	0.807276	98.9716
941	IBD_IBD	ukb-b-12141_osteoporosis	104	0.000555429	0.000327432	0.0898254	0.807276	37.3435
942	IBD_IBD	ukb-b-12141_osteoporosis	104	0.000555429	0.000327432	0.0898254	0.807276	56.076
943	IBD_IBD	ukb-b-12141_osteoporosis	104	0.000555429	0.000327432	0.0898254	0.807276	24.2749
944	IBD_IBD	ukb-b-12141_osteoporosis	104	0.000555429	0.000327432	0.0898254	0.807276	40.3248
945	IBD_IBD	ukb-b-12141_osteoporosis	104	0.000555429	0.000327432	0.0898254	0.807276	781.434
946	IBD_IBD	ukb-b-12141_osteoporosis	104	0.000555429	0.000327432	0.0898254	0.807276	20.666
947	IBD_IBD	ukb-b-12141_osteoporosis	104	0.000555429	0.000327432	0.0898254	0.807276	28.1037
948	IBD_IBD	ukb-b-12141_osteoporosis	104	0.000555429	0.000327432	0.0898254	0.807276	43.1957
949	IBD_IBD	ukb-b-12141_osteoporosis	104	0.000555429	0.000327432	0.0898254	0.807276	34.5544
950	IBD_IBD	van_der_Harst_CAD	106	-0.00388345	0.0114928	0.735436	0.965222	44.33
951	IBD_IBD	van_der_Harst_CAD	106	-0.00388345	0.0114928	0.735436	0.965222	27.4533
952	IBD_IBD	van_der_Harst_CAD	106	-0.00388345	0.0114928	0.735436	0.965222	29.3851
953	IBD_IBD	van_der_Harst_CAD	106	-0.00388345	0.0114928	0.735436	0.965222	155.418
954	IBD_IBD	van_der_Harst_CAD	106	-0.00388345	0.0114928	0.735436	0.965222	152.828
955	IBD_IBD	van_der_Harst_CAD	106	-0.00388345	0.0114928	0.735436	0.965222	66.1802
956	IBD_IBD	van_der_Harst_CAD	106	-0.00388345	0.0114928	0.735436	0.965222	39.8032
957	IBD_IBD	van_der_Harst_CAD	106	-0.00388345	0.0114928	0.735436	0.965222	39.1658
958	IBD_IBD	van_der_Harst_CAD	106	-0.00388345	0.0114928	0.735436	0.965222	25.3471
959	IBD_IBD	van_der_Harst_CAD	106	-0.00388345	0.0114928	0.735436	0.965222	191.088
960	IBD_IBD	van_der_Harst_CAD	106	-0.00388345	0.0114928	0.735436	0.965222	24.2407
961	IBD_IBD	van_der_Harst_CAD	106	-0.00388345	0.0114928	0.735436	0.965222	60.0503
962	IBD_IBD	van_der_Harst_CAD	106	-0.00388345	0.0114928	0.735436	0.965222	29.4252
963	IBD_IBD	van_der_Harst_CAD	106	-0.00388345	0.0114928	0.735436	0.965222	28.953
964	IBD_IBD	van_der_Harst_CAD	106	-0.00388345	0.0114928	0.735436	0.965222	39.3362
965	IBD_IBD	van_der_Harst_CAD	106	-0.00388345	0.0114928	0.735436	0.965222	37.5118
966	IBD_IBD	van_der_Harst_CAD	106	-0.00388345	0.0114928	0.735436	0.965222	36.6733
967	IBD_IBD	van_der_Harst_CAD	106	-0.00388345	0.0114928	0.735436	0.965222	36.0982
968	IBD_IBD	van_der_Harst_CAD	106	-0.00388345	0.0114928	0.735436	0.965222	31.7998
969	IBD_IBD	van_der_Harst_CAD	106	-0.00388345	0.0114928	0.735436	0.965222	62.6542
970	IBD_IBD	van_der_Harst_CAD	106	-0.00388345	0.0114928	0.735436	0.965222	112.83
971	IBD_IBD	van_der_Harst_CAD	106	-0.00388345	0.0114928	0.735436	0.965222	117.468
972	IBD_IBD	van_der_Harst_CAD	106	-0.00388345	0.0114928	0.735436	0.965222	24.4331
973	IBD_IBD	van_der_Harst_CAD	106	-0.00388345	0.0114928	0.735436	0.965222	23.7247
974	IBD_IBD	van_der_Harst_CAD	106	-0.00388345	0.0114928	0.735436	0.965222	53.9812
975	IBD_IBD	van_der_Harst_CAD	106	-0.00388345	0.0114928	0.735436	0.965222	42.3954
976	IBD_IBD	van_der_Harst_CAD	106	-0.00388345	0.0114928	0.735436	0.965222	38.4399
977	IBD_IBD	van_der_Harst_CAD	106	-0.00388345	0.0114928	0.735436	0.965222	24.9465
978	IBD_IBD	van_der_Harst_CAD	106	-0.00388345	0.0114928	0.735436	0.965222	26.4204
979	IBD_IBD	van_der_Harst_CAD	106	-0.00388345	0.0114928	0.735436	0.965222	29.1989
980	IBD_IBD	van_der_Harst_CAD	106	-0.00388345	0.0114928	0.735436	0.965222	53.2257
981	IBD_IBD	van_der_Harst_CAD	106	-0.00388345	0.0114928	0.735436	0.965222	118.62
982	IBD_IBD	van_der_Harst_CAD	106	-0.00388345	0.0114928	0.735436	0.965222	38.3699
983	IBD_IBD	van_der_Harst_CAD	106	-0.00388345	0.0114928	0.735436	0.965222	29.1427
984	IBD_IBD	van_der_Harst_CAD	106	-0.00388345	0.0114928	0.735436	0.965222	103.295
985	IBD_IBD	van_der_Harst_CAD	106	-0.00388345	0.0114928	0.735436	0.965222	42.2245
986	IBD_IBD	van_der_Harst_CAD	106	-0.00388345	0.0114928	0.735436	0.965222	27.0727
987	IBD_IBD	van_der_Harst_CAD	106	-0.00388345	0.0114928	0.735436	0.965222	69.5427
988	IBD_IBD	van_der_Harst_CAD	106	-0.00388345	0.0114928	0.735436	0.965222	49.5469
989	IBD_IBD	van_der_Harst_CAD	106	-0.00388345	0.0114928	0.735436	0.965222	24.6612
990	IBD_IBD	van_der_Harst_CAD	106	-0.00388345	0.0114928	0.735436	0.965222	138.87
991	IBD_IBD	van_der_Harst_CAD	106	-0.00388345	0.0114928	0.735436	0.965222	24.72
992	IBD_IBD	van_der_Harst_CAD	106	-0.00388345	0.0114928	0.735436	0.965222	30.5284
993	IBD_IBD	van_der_Harst_CAD	106	-0.00388345	0.0114928	0.735436	0.965222	43.2568
994	IBD_IBD	van_der_Harst_CAD	106	-0.00388345	0.0114928	0.735436	0.965222	34.5464
995	IBD_IBD	van_der_Harst_CAD	106	-0.00388345	0.0114928	0.735436	0.965222	118.861
996	IBD_IBD	van_der_Harst_CAD	106	-0.00388345	0.0114928	0.735436	0.965222	39.3635
997	IBD_IBD	van_der_Harst_CAD	106	-0.00388345	0.0114928	0.735436	0.965222	27.5369
998	IBD_IBD	van_der_Harst_CAD	106	-0.00388345	0.0114928	0.735436	0.965222	23.8129
999	IBD_IBD	van_der_Harst_CAD	106	-0.00388345	0.0114928	0.735436	0.965222	29.6759
1000	IBD_IBD	van_der_Harst_CAD	106	-0.00388345	0.0114928	0.735436	0.965222	61.1575
1001	IBD_IBD	van_der_Harst_CAD	106	-0.00388345	0.0114928	0.735436	0.965222	80.1746
1002	IBD_IBD	van_der_Harst_CAD	106	-0.00388345	0.0114928	0.735436	0.965222	151.052
1003	IBD_IBD	van_der_Harst_CAD	106	-0.00388345	0.0114928	0.735436	0.965222	34.8917
1004	IBD_IBD	van_der_Harst_CAD	106	-0.00388345	0.0114928	0.735436	0.965222	20.359
1005	IBD_IBD	van_der_Harst_CAD	106	-0.00388345	0.0114928	0.735436	0.965222	126.521
1006	IBD_IBD	van_der_Harst_CAD	106	-0.00388345	0.0114928	0.735436	0.965222	57.1194
1007	IBD_IBD	van_der_Harst_CAD	106	-0.00388345	0.0114928	0.735436	0.965222	135.73
1008	IBD_IBD	van_der_Harst_CAD	106	-0.00388345	0.0114928	0.735436	0.965222	33.1277
1009	IBD_IBD	van_der_Harst_CAD	106	-0.00388345	0.0114928	0.735436	0.965222	34.4832
1010	IBD_IBD	van_der_Harst_CAD	106	-0.00388345	0.0114928	0.735436	0.965222	40.7553
1011	IBD_IBD	van_der_Harst_CAD	106	-0.00388345	0.0114928	0.735436	0.965222	56.7958
1012	IBD_IBD	van_der_Harst_CAD	106	-0.00388345	0.0114928	0.735436	0.965222	87.3425
1013	IBD_IBD	van_der_Harst_CAD	106	-0.00388345	0.0114928	0.735436	0.965222	25.3683
1014	IBD_IBD	van_der_Harst_CAD	106	-0.00388345	0.0114928	0.735436	0.965222	41.1265
1015	IBD_IBD	van_der_Harst_CAD	106	-0.00388345	0.0114928	0.735436	0.965222	177.069
1016	IBD_IBD	van_der_Harst_CAD	106	-0.00388345	0.0114928	0.735436	0.965222	31.6466
1017	IBD_IBD	van_der_Harst_CAD	106	-0.00388345	0.0114928	0.735436	0.965222	21.46
1018	IBD_IBD	van_der_Harst_CAD	106	-0.00388345	0.0114928	0.735436	0.965222	28.2552
1019	IBD_IBD	van_der_Harst_CAD	106	-0.00388345	0.0114928	0.735436	0.965222	22.7854
1020	IBD_IBD	van_der_Harst_CAD	106	-0.00388345	0.0114928	0.735436	0.965222	31.243
1021	IBD_IBD	van_der_Harst_CAD	106	-0.00388345	0.0114928	0.735436	0.965222	37.3105
1022	IBD_IBD	van_der_Harst_CAD	106	-0.00388345	0.0114928	0.735436	0.965222	36.6038
1023	IBD_IBD	van_der_Harst_CAD	106	-0.00388345	0.0114928	0.735436	0.965222	139.722
1024	IBD_IBD	van_der_Harst_CAD	106	-0.00388345	0.0114928	0.735436	0.965222	24.8383
1025	IBD_IBD	van_der_Harst_CAD	106	-0.00388345	0.0114928	0.735436	0.965222	40.3299
1026	IBD_IBD	van_der_Harst_CAD	106	-0.00388345	0.0114928	0.735436	0.965222	58.2453
1027	IBD_IBD	van_der_Harst_CAD	106	-0.00388345	0.0114928	0.735436	0.965222	26.8042
1028	IBD_IBD	van_der_Harst_CAD	106	-0.00388345	0.0114928	0.735436	0.965222	101.339
1029	IBD_IBD	van_der_Harst_CAD	106	-0.00388345	0.0114928	0.735436	0.965222	20.9256
1030	IBD_IBD	van_der_Harst_CAD	106	-0.00388345	0.0114928	0.735436	0.965222	44.1778
1031	IBD_IBD	van_der_Harst_CAD	106	-0.00388345	0.0114928	0.735436	0.965222	25.2946
1032	IBD_IBD	van_der_Harst_CAD	106	-0.00388345	0.0114928	0.735436	0.965222	22.7817
1033	IBD_IBD	van_der_Harst_CAD	106	-0.00388345	0.0114928	0.735436	0.965222	33.1023
1034	IBD_IBD	van_der_Harst_CAD	106	-0.00388345	0.0114928	0.735436	0.965222	39.129
1035	IBD_IBD	van_der_Harst_CAD	106	-0.00388345	0.0114928	0.735436	0.965222	35.892
1036	IBD_IBD	van_der_Harst_CAD	106	-0.00388345	0.0114928	0.735436	0.965222	38.0872
1037	IBD_IBD	van_der_Harst_CAD	106	-0.00388345	0.0114928	0.735436	0.965222	20.935
1038	IBD_IBD	van_der_Harst_CAD	106	-0.00388345	0.0114928	0.735436	0.965222	20.5065
1039	IBD_IBD	van_der_Harst_CAD	106	-0.00388345	0.0114928	0.735436	0.965222	43.1874
1040	IBD_IBD	van_der_Harst_CAD	106	-0.00388345	0.0114928	0.735436	0.965222	72.513
1041	IBD_IBD	van_der_Harst_CAD	106	-0.00388345	0.0114928	0.735436	0.965222	22.5945
1042	IBD_IBD	van_der_Harst_CAD	106	-0.00388345	0.0114928	0.735436	0.965222	27.6274
1043	IBD_IBD	van_der_Harst_CAD	106	-0.00388345	0.0114928	0.735436	0.965222	20.1876
1044	IBD_IBD	van_der_Harst_CAD	106	-0.00388345	0.0114928	0.735436	0.965222	20.0106
1045	IBD_IBD	van_der_Harst_CAD	106	-0.00388345	0.0114928	0.735436	0.965222	137.641
1046	IBD_IBD	van_der_Harst_CAD	106	-0.00388345	0.0114928	0.735436	0.965222	98.9716
1047	IBD_IBD	van_der_Harst_CAD	106	-0.00388345	0.0114928	0.735436	0.965222	37.3435
1048	IBD_IBD	van_der_Harst_CAD	106	-0.00388345	0.0114928	0.735436	0.965222	56.076
1049	IBD_IBD	van_der_Harst_CAD	106	-0.00388345	0.0114928	0.735436	0.965222	24.2749
1050	IBD_IBD	van_der_Harst_CAD	106	-0.00388345	0.0114928	0.735436	0.965222	40.3248
1051	IBD_IBD	van_der_Harst_CAD	106	-0.00388345	0.0114928	0.735436	0.965222	781.434
1052	IBD_IBD	van_der_Harst_CAD	106	-0.00388345	0.0114928	0.735436	0.965222	20.666
1053	IBD_IBD	van_der_Harst_CAD	106	-0.00388345	0.0114928	0.735436	0.965222	28.1037
1054	IBD_IBD	van_der_Harst_CAD	106	-0.00388345	0.0114928	0.735436	0.965222	43.1957
1055	IBD_IBD	van_der_Harst_CAD	106	-0.00388345	0.0114928	0.735436	0.965222	34.5544
1056	framingham_betaine	Deelen_longevity	12	0.0315863	0.0286677	0.270544	0.965222	20.3685
1057	framingham_betaine	Deelen_longevity	12	0.0315863	0.0286677	0.270544	0.965222	21.0595
1058	framingham_betaine	Deelen_longevity	12	0.0315863	0.0286677	0.270544	0.965222	23.0654
1059	framingham_betaine	Deelen_longevity	12	0.0315863	0.0286677	0.270544	0.965222	21.3719
1060	framingham_betaine	Deelen_longevity	12	0.0315863	0.0286677	0.270544	0.965222	20.2149
1061	framingham_betaine	Deelen_longevity	12	0.0315863	0.0286677	0.270544	0.965222	23.7771
1062	framingham_betaine	Deelen_longevity	12	0.0315863	0.0286677	0.270544	0.965222	20.01
1063	framingham_betaine	Deelen_longevity	12	0.0315863	0.0286677	0.270544	0.965222	20.9794
1064	framingham_betaine	Deelen_longevity	12	0.0315863	0.0286677	0.270544	0.965222	19.8928
1065	framingham_betaine	Deelen_longevity	12	0.0315863	0.0286677	0.270544	0.965222	20.9371
1066	framingham_betaine	Deelen_longevity	12	0.0315863	0.0286677	0.270544	0.965222	20.0728
1067	framingham_betaine	Deelen_longevity	12	0.0315863	0.0286677	0.270544	0.965222	28.6624
1068	framingham_betaine	Howard_Depression	13	0.007248	0.00830805	0.382987	0.965222	20.3685
1069	framingham_betaine	Howard_Depression	13	0.007248	0.00830805	0.382987	0.965222	21.0595
1070	framingham_betaine	Howard_Depression	13	0.007248	0.00830805	0.382987	0.965222	23.0654
1071	framingham_betaine	Howard_Depression	13	0.007248	0.00830805	0.382987	0.965222	21.3719
1072	framingham_betaine	Howard_Depression	13	0.007248	0.00830805	0.382987	0.965222	20.2149
1073	framingham_betaine	Howard_Depression	13	0.007248	0.00830805	0.382987	0.965222	23.4213
1074	framingham_betaine	Howard_Depression	13	0.007248	0.00830805	0.382987	0.965222	23.7771
1075	framingham_betaine	Howard_Depression	13	0.007248	0.00830805	0.382987	0.965222	20.01
1076	framingham_betaine	Howard_Depression	13	0.007248	0.00830805	0.382987	0.965222	20.9794
1077	framingham_betaine	Howard_Depression	13	0.007248	0.00830805	0.382987	0.965222	19.8928
1078	framingham_betaine	Howard_Depression	13	0.007248	0.00830805	0.382987	0.965222	20.9371
1079	framingham_betaine	Howard_Depression	13	0.007248	0.00830805	0.382987	0.965222	20.0728
1080	framingham_betaine	Howard_Depression	13	0.007248	0.00830805	0.382987	0.965222	28.6624
1081	framingham_betaine	Jansen_Alzheimer	13	0.00652303	0.00303579	0.0316576	0.62343	20.3685
1082	framingham_betaine	Jansen_Alzheimer	13	0.00652303	0.00303579	0.0316576	0.62343	21.0595
1083	framingham_betaine	Jansen_Alzheimer	13	0.00652303	0.00303579	0.0316576	0.62343	23.0654
1084	framingham_betaine	Jansen_Alzheimer	13	0.00652303	0.00303579	0.0316576	0.62343	21.3719
1085	framingham_betaine	Jansen_Alzheimer	13	0.00652303	0.00303579	0.0316576	0.62343	20.2149
1086	framingham_betaine	Jansen_Alzheimer	13	0.00652303	0.00303579	0.0316576	0.62343	23.4213
1087	framingham_betaine	Jansen_Alzheimer	13	0.00652303	0.00303579	0.0316576	0.62343	23.7771
1088	framingham_betaine	Jansen_Alzheimer	13	0.00652303	0.00303579	0.0316576	0.62343	20.01
1089	framingham_betaine	Jansen_Alzheimer	13	0.00652303	0.00303579	0.0316576	0.62343	20.9794
1090	framingham_betaine	Jansen_Alzheimer	13	0.00652303	0.00303579	0.0316576	0.62343	19.8928
1091	framingham_betaine	Jansen_Alzheimer	13	0.00652303	0.00303579	0.0316576	0.62343	20.9371
1092	framingham_betaine	Jansen_Alzheimer	13	0.00652303	0.00303579	0.0316576	0.62343	20.0728
1093	framingham_betaine	Jansen_Alzheimer	13	0.00652303	0.00303579	0.0316576	0.62343	28.6624
1094	framingham_betaine	Mahajan_Type2diabetes	13	0.00294621	0.00982033	0.764168	0.965222	20.3685
1095	framingham_betaine	Mahajan_Type2diabetes	13	0.00294621	0.00982033	0.764168	0.965222	21.0595
1096	framingham_betaine	Mahajan_Type2diabetes	13	0.00294621	0.00982033	0.764168	0.965222	23.0654
1097	framingham_betaine	Mahajan_Type2diabetes	13	0.00294621	0.00982033	0.764168	0.965222	21.3719
1098	framingham_betaine	Mahajan_Type2diabetes	13	0.00294621	0.00982033	0.764168	0.965222	20.2149
1099	framingham_betaine	Mahajan_Type2diabetes	13	0.00294621	0.00982033	0.764168	0.965222	23.4213
1100	framingham_betaine	Mahajan_Type2diabetes	13	0.00294621	0.00982033	0.764168	0.965222	23.7771
1101	framingham_betaine	Mahajan_Type2diabetes	13	0.00294621	0.00982033	0.764168	0.965222	20.01
1102	framingham_betaine	Mahajan_Type2diabetes	13	0.00294621	0.00982033	0.764168	0.965222	20.9794
1103	framingham_betaine	Mahajan_Type2diabetes	13	0.00294621	0.00982033	0.764168	0.965222	19.8928
1104	framingham_betaine	Mahajan_Type2diabetes	13	0.00294621	0.00982033	0.764168	0.965222	20.9371
1105	framingham_betaine	Mahajan_Type2diabetes	13	0.00294621	0.00982033	0.764168	0.965222	20.0728
1106	framingham_betaine	Mahajan_Type2diabetes	13	0.00294621	0.00982033	0.764168	0.965222	28.6624
1107	framingham_betaine	Malik_Stroke	12	0.00572075	0.0148425	0.699918	0.965222	20.3685
1108	framingham_betaine	Malik_Stroke	12	0.00572075	0.0148425	0.699918	0.965222	21.0595
1109	framingham_betaine	Malik_Stroke	12	0.00572075	0.0148425	0.699918	0.965222	23.0654
1110	framingham_betaine	Malik_Stroke	12	0.00572075	0.0148425	0.699918	0.965222	21.3719
1111	framingham_betaine	Malik_Stroke	12	0.00572075	0.0148425	0.699918	0.965222	20.2149
1112	framingham_betaine	Malik_Stroke	12	0.00572075	0.0148425	0.699918	0.965222	23.7771
1113	framingham_betaine	Malik_Stroke	12	0.00572075	0.0148425	0.699918	0.965222	20.01
1114	framingham_betaine	Malik_Stroke	12	0.00572075	0.0148425	0.699918	0.965222	20.9794
1115	framingham_betaine	Malik_Stroke	12	0.00572075	0.0148425	0.699918	0.965222	19.8928
1116	framingham_betaine	Malik_Stroke	12	0.00572075	0.0148425	0.699918	0.965222	20.9371
1117	framingham_betaine	Malik_Stroke	12	0.00572075	0.0148425	0.699918	0.965222	20.0728
1118	framingham_betaine	Malik_Stroke	12	0.00572075	0.0148425	0.699918	0.965222	28.6624
1119	framingham_betaine	NAFLD	11	-0.00420669	0.0245974	0.864207	0.986212	20.3685
1120	framingham_betaine	NAFLD	11	-0.00420669	0.0245974	0.864207	0.986212	21.0595
1121	framingham_betaine	NAFLD	11	-0.00420669	0.0245974	0.864207	0.986212	23.0654
1122	framingham_betaine	NAFLD	11	-0.00420669	0.0245974	0.864207	0.986212	21.3719
1123	framingham_betaine	NAFLD	11	-0.00420669	0.0245974	0.864207	0.986212	23.7771
1124	framingham_betaine	NAFLD	11	-0.00420669	0.0245974	0.864207	0.986212	20.01
1125	framingham_betaine	NAFLD	11	-0.00420669	0.0245974	0.864207	0.986212	20.9794
1126	framingham_betaine	NAFLD	11	-0.00420669	0.0245974	0.864207	0.986212	19.8928
1127	framingham_betaine	NAFLD	11	-0.00420669	0.0245974	0.864207	0.986212	20.9371
1128	framingham_betaine	NAFLD	11	-0.00420669	0.0245974	0.864207	0.986212	20.0728
1129	framingham_betaine	NAFLD	11	-0.00420669	0.0245974	0.864207	0.986212	28.6624
1130	framingham_betaine	Timmers_parental_lifespan	13	-0.00956277	0.00644758	0.138033	0.845632	20.3685
1131	framingham_betaine	Timmers_parental_lifespan	13	-0.00956277	0.00644758	0.138033	0.845632	21.0595
1132	framingham_betaine	Timmers_parental_lifespan	13	-0.00956277	0.00644758	0.138033	0.845632	23.0654
1133	framingham_betaine	Timmers_parental_lifespan	13	-0.00956277	0.00644758	0.138033	0.845632	21.3719
1134	framingham_betaine	Timmers_parental_lifespan	13	-0.00956277	0.00644758	0.138033	0.845632	20.2149
1135	framingham_betaine	Timmers_parental_lifespan	13	-0.00956277	0.00644758	0.138033	0.845632	23.4213
1136	framingham_betaine	Timmers_parental_lifespan	13	-0.00956277	0.00644758	0.138033	0.845632	23.7771
1137	framingham_betaine	Timmers_parental_lifespan	13	-0.00956277	0.00644758	0.138033	0.845632	20.01
1138	framingham_betaine	Timmers_parental_lifespan	13	-0.00956277	0.00644758	0.138033	0.845632	20.9794
1139	framingham_betaine	Timmers_parental_lifespan	13	-0.00956277	0.00644758	0.138033	0.845632	19.8928
1140	framingham_betaine	Timmers_parental_lifespan	13	-0.00956277	0.00644758	0.138033	0.845632	20.9371
1141	framingham_betaine	Timmers_parental_lifespan	13	-0.00956277	0.00644758	0.138033	0.845632	20.0728
1142	framingham_betaine	Timmers_parental_lifespan	13	-0.00956277	0.00644758	0.138033	0.845632	28.6624
1143	framingham_betaine	Wuttke_Chronic_kidney	13	0.00432521	0.0166235	0.79472	0.973741	20.3685
1144	framingham_betaine	Wuttke_Chronic_kidney	13	0.00432521	0.0166235	0.79472	0.973741	21.0595
1145	framingham_betaine	Wuttke_Chronic_kidney	13	0.00432521	0.0166235	0.79472	0.973741	23.0654
1146	framingham_betaine	Wuttke_Chronic_kidney	13	0.00432521	0.0166235	0.79472	0.973741	21.3719
1147	framingham_betaine	Wuttke_Chronic_kidney	13	0.00432521	0.0166235	0.79472	0.973741	20.2149
1148	framingham_betaine	Wuttke_Chronic_kidney	13	0.00432521	0.0166235	0.79472	0.973741	23.4213
1149	framingham_betaine	Wuttke_Chronic_kidney	13	0.00432521	0.0166235	0.79472	0.973741	23.7771
1150	framingham_betaine	Wuttke_Chronic_kidney	13	0.00432521	0.0166235	0.79472	0.973741	20.01
1151	framingham_betaine	Wuttke_Chronic_kidney	13	0.00432521	0.0166235	0.79472	0.973741	20.9794
1152	framingham_betaine	Wuttke_Chronic_kidney	13	0.00432521	0.0166235	0.79472	0.973741	19.8928
1153	framingham_betaine	Wuttke_Chronic_kidney	13	0.00432521	0.0166235	0.79472	0.973741	20.9371
1154	framingham_betaine	Wuttke_Chronic_kidney	13	0.00432521	0.0166235	0.79472	0.973741	20.0728
1155	framingham_betaine	Wuttke_Chronic_kidney	13	0.00432521	0.0166235	0.79472	0.973741	28.6624
1156	framingham_betaine	ukb-b-12141_osteoporosis	12	-0.000474384	0.000372474	0.202803	0.965222	20.3685
1157	framingham_betaine	ukb-b-12141_osteoporosis	12	-0.000474384	0.000372474	0.202803	0.965222	21.0595
1158	framingham_betaine	ukb-b-12141_osteoporosis	12	-0.000474384	0.000372474	0.202803	0.965222	23.0654
1159	framingham_betaine	ukb-b-12141_osteoporosis	12	-0.000474384	0.000372474	0.202803	0.965222	21.3719
1160	framingham_betaine	ukb-b-12141_osteoporosis	12	-0.000474384	0.000372474	0.202803	0.965222	20.2149
1161	framingham_betaine	ukb-b-12141_osteoporosis	12	-0.000474384	0.000372474	0.202803	0.965222	23.7771
1162	framingham_betaine	ukb-b-12141_osteoporosis	12	-0.000474384	0.000372474	0.202803	0.965222	20.01
1163	framingham_betaine	ukb-b-12141_osteoporosis	12	-0.000474384	0.000372474	0.202803	0.965222	20.9794
1164	framingham_betaine	ukb-b-12141_osteoporosis	12	-0.000474384	0.000372474	0.202803	0.965222	19.8928
1165	framingham_betaine	ukb-b-12141_osteoporosis	12	-0.000474384	0.000372474	0.202803	0.965222	20.9371
1166	framingham_betaine	ukb-b-12141_osteoporosis	12	-0.000474384	0.000372474	0.202803	0.965222	20.0728
1167	framingham_betaine	ukb-b-12141_osteoporosis	12	-0.000474384	0.000372474	0.202803	0.965222	28.6624
1168	framingham_betaine	van_der_Harst_CAD	12	0.000235807	0.00933298	0.979843	0.987634	20.3685
1169	framingham_betaine	van_der_Harst_CAD	12	0.000235807	0.00933298	0.979843	0.987634	21.0595
1170	framingham_betaine	van_der_Harst_CAD	12	0.000235807	0.00933298	0.979843	0.987634	23.0654
1171	framingham_betaine	van_der_Harst_CAD	12	0.000235807	0.00933298	0.979843	0.987634	21.3719
1172	framingham_betaine	van_der_Harst_CAD	12	0.000235807	0.00933298	0.979843	0.987634	20.2149
1173	framingham_betaine	van_der_Harst_CAD	12	0.000235807	0.00933298	0.979843	0.987634	23.7771
1174	framingham_betaine	van_der_Harst_CAD	12	0.000235807	0.00933298	0.979843	0.987634	20.01
1175	framingham_betaine	van_der_Harst_CAD	12	0.000235807	0.00933298	0.979843	0.987634	20.9794
1176	framingham_betaine	van_der_Harst_CAD	12	0.000235807	0.00933298	0.979843	0.987634	19.8928
1177	framingham_betaine	van_der_Harst_CAD	12	0.000235807	0.00933298	0.979843	0.987634	20.9371
1178	framingham_betaine	van_der_Harst_CAD	12	0.000235807	0.00933298	0.979843	0.987634	20.0728
1179	framingham_betaine	van_der_Harst_CAD	12	0.000235807	0.00933298	0.979843	0.987634	28.6624
1180	framingham_carnitine	Deelen_longevity	9	0.00450303	0.0271246	0.868147	0.986235	114.066
1181	framingham_carnitine	Deelen_longevity	9	0.00450303	0.0271246	0.868147	0.986235	20.5638
1182	framingham_carnitine	Deelen_longevity	9	0.00450303	0.0271246	0.868147	0.986235	21.0755
1183	framingham_carnitine	Deelen_longevity	9	0.00450303	0.0271246	0.868147	0.986235	19.9687
1184	framingham_carnitine	Deelen_longevity	9	0.00450303	0.0271246	0.868147	0.986235	20.1912
1185	framingham_carnitine	Deelen_longevity	9	0.00450303	0.0271246	0.868147	0.986235	22.2467
1186	framingham_carnitine	Deelen_longevity	9	0.00450303	0.0271246	0.868147	0.986235	24.6135
1187	framingham_carnitine	Deelen_longevity	9	0.00450303	0.0271246	0.868147	0.986235	19.6828
1188	framingham_carnitine	Deelen_longevity	9	0.00450303	0.0271246	0.868147	0.986235	26.4259
1189	framingham_carnitine	Howard_Depression	9	-0.000251145	0.00596165	0.966398	0.987634	114.066
1190	framingham_carnitine	Howard_Depression	9	-0.000251145	0.00596165	0.966398	0.987634	20.5638
1191	framingham_carnitine	Howard_Depression	9	-0.000251145	0.00596165	0.966398	0.987634	21.0755
1192	framingham_carnitine	Howard_Depression	9	-0.000251145	0.00596165	0.966398	0.987634	19.9687
1193	framingham_carnitine	Howard_Depression	9	-0.000251145	0.00596165	0.966398	0.987634	20.1912
1194	framingham_carnitine	Howard_Depression	9	-0.000251145	0.00596165	0.966398	0.987634	22.2467
1195	framingham_carnitine	Howard_Depression	9	-0.000251145	0.00596165	0.966398	0.987634	24.6135
1196	framingham_carnitine	Howard_Depression	9	-0.000251145	0.00596165	0.966398	0.987634	19.6828
1197	framingham_carnitine	Howard_Depression	9	-0.000251145	0.00596165	0.966398	0.987634	26.4259
1198	framingham_carnitine	Jansen_Alzheimer	9	0.00196134	0.0037265	0.598665	0.965222	114.066
1199	framingham_carnitine	Jansen_Alzheimer	9	0.00196134	0.0037265	0.598665	0.965222	20.5638
1200	framingham_carnitine	Jansen_Alzheimer	9	0.00196134	0.0037265	0.598665	0.965222	21.0755
1201	framingham_carnitine	Jansen_Alzheimer	9	0.00196134	0.0037265	0.598665	0.965222	19.9687
1202	framingham_carnitine	Jansen_Alzheimer	9	0.00196134	0.0037265	0.598665	0.965222	20.1912
1203	framingham_carnitine	Jansen_Alzheimer	9	0.00196134	0.0037265	0.598665	0.965222	22.2467
1204	framingham_carnitine	Jansen_Alzheimer	9	0.00196134	0.0037265	0.598665	0.965222	24.6135
1205	framingham_carnitine	Jansen_Alzheimer	9	0.00196134	0.0037265	0.598665	0.965222	19.6828
1206	framingham_carnitine	Jansen_Alzheimer	9	0.00196134	0.0037265	0.598665	0.965222	26.4259
1207	framingham_carnitine	Mahajan_Type2diabetes	9	0.0103582	0.00940237	0.270611	0.965222	114.066
1208	framingham_carnitine	Mahajan_Type2diabetes	9	0.0103582	0.00940237	0.270611	0.965222	20.5638
1209	framingham_carnitine	Mahajan_Type2diabetes	9	0.0103582	0.00940237	0.270611	0.965222	21.0755
1210	framingham_carnitine	Mahajan_Type2diabetes	9	0.0103582	0.00940237	0.270611	0.965222	19.9687
1211	framingham_carnitine	Mahajan_Type2diabetes	9	0.0103582	0.00940237	0.270611	0.965222	20.1912
1212	framingham_carnitine	Mahajan_Type2diabetes	9	0.0103582	0.00940237	0.270611	0.965222	22.2467
1213	framingham_carnitine	Mahajan_Type2diabetes	9	0.0103582	0.00940237	0.270611	0.965222	24.6135
1214	framingham_carnitine	Mahajan_Type2diabetes	9	0.0103582	0.00940237	0.270611	0.965222	19.6828
1215	framingham_carnitine	Mahajan_Type2diabetes	9	0.0103582	0.00940237	0.270611	0.965222	26.4259
1216	framingham_carnitine	Malik_Stroke	9	0.0165973	0.0141389	0.240445	0.965222	114.066
1217	framingham_carnitine	Malik_Stroke	9	0.0165973	0.0141389	0.240445	0.965222	20.5638
1218	framingham_carnitine	Malik_Stroke	9	0.0165973	0.0141389	0.240445	0.965222	21.0755
1219	framingham_carnitine	Malik_Stroke	9	0.0165973	0.0141389	0.240445	0.965222	19.9687
1220	framingham_carnitine	Malik_Stroke	9	0.0165973	0.0141389	0.240445	0.965222	20.1912
1221	framingham_carnitine	Malik_Stroke	9	0.0165973	0.0141389	0.240445	0.965222	22.2467
1222	framingham_carnitine	Malik_Stroke	9	0.0165973	0.0141389	0.240445	0.965222	24.6135
1223	framingham_carnitine	Malik_Stroke	9	0.0165973	0.0141389	0.240445	0.965222	19.6828
1224	framingham_carnitine	Malik_Stroke	9	0.0165973	0.0141389	0.240445	0.965222	26.4259
1225	framingham_carnitine	NAFLD	9	0.0152677	0.0228607	0.504223	0.965222	114.066
1226	framingham_carnitine	NAFLD	9	0.0152677	0.0228607	0.504223	0.965222	20.5638
1227	framingham_carnitine	NAFLD	9	0.0152677	0.0228607	0.504223	0.965222	21.0755
1228	framingham_carnitine	NAFLD	9	0.0152677	0.0228607	0.504223	0.965222	19.9687
1229	framingham_carnitine	NAFLD	9	0.0152677	0.0228607	0.504223	0.965222	20.1912
1230	framingham_carnitine	NAFLD	9	0.0152677	0.0228607	0.504223	0.965222	22.2467
1231	framingham_carnitine	NAFLD	9	0.0152677	0.0228607	0.504223	0.965222	24.6135
1232	framingham_carnitine	NAFLD	9	0.0152677	0.0228607	0.504223	0.965222	19.6828
1233	framingham_carnitine	NAFLD	9	0.0152677	0.0228607	0.504223	0.965222	26.4259
1234	framingham_carnitine	Timmers_parental_lifespan	9	0.00656574	0.00564874	0.245098	0.965222	114.066
1235	framingham_carnitine	Timmers_parental_lifespan	9	0.00656574	0.00564874	0.245098	0.965222	20.5638
1236	framingham_carnitine	Timmers_parental_lifespan	9	0.00656574	0.00564874	0.245098	0.965222	21.0755
1237	framingham_carnitine	Timmers_parental_lifespan	9	0.00656574	0.00564874	0.245098	0.965222	19.9687
1238	framingham_carnitine	Timmers_parental_lifespan	9	0.00656574	0.00564874	0.245098	0.965222	20.1912
1239	framingham_carnitine	Timmers_parental_lifespan	9	0.00656574	0.00564874	0.245098	0.965222	22.2467
1240	framingham_carnitine	Timmers_parental_lifespan	9	0.00656574	0.00564874	0.245098	0.965222	24.6135
1241	framingham_carnitine	Timmers_parental_lifespan	9	0.00656574	0.00564874	0.245098	0.965222	19.6828
1242	framingham_carnitine	Timmers_parental_lifespan	9	0.00656574	0.00564874	0.245098	0.965222	26.4259
1243	framingham_carnitine	Wuttke_Chronic_kidney	9	-0.0105314	0.0207767	0.612236	0.965222	114.066
1244	framingham_carnitine	Wuttke_Chronic_kidney	9	-0.0105314	0.0207767	0.612236	0.965222	20.5638
1245	framingham_carnitine	Wuttke_Chronic_kidney	9	-0.0105314	0.0207767	0.612236	0.965222	21.0755
1246	framingham_carnitine	Wuttke_Chronic_kidney	9	-0.0105314	0.0207767	0.612236	0.965222	19.9687
1247	framingham_carnitine	Wuttke_Chronic_kidney	9	-0.0105314	0.0207767	0.612236	0.965222	20.1912
1248	framingham_carnitine	Wuttke_Chronic_kidney	9	-0.0105314	0.0207767	0.612236	0.965222	22.2467
1249	framingham_carnitine	Wuttke_Chronic_kidney	9	-0.0105314	0.0207767	0.612236	0.965222	24.6135
1250	framingham_carnitine	Wuttke_Chronic_kidney	9	-0.0105314	0.0207767	0.612236	0.965222	19.6828
1251	framingham_carnitine	Wuttke_Chronic_kidney	9	-0.0105314	0.0207767	0.612236	0.965222	26.4259
1252	framingham_carnitine	ukb-b-12141_osteoporosis	9	-1.99178e-05	0.000672812	0.976383	0.987634	114.066
1253	framingham_carnitine	ukb-b-12141_osteoporosis	9	-1.99178e-05	0.000672812	0.976383	0.987634	20.5638
1254	framingham_carnitine	ukb-b-12141_osteoporosis	9	-1.99178e-05	0.000672812	0.976383	0.987634	21.0755
1255	framingham_carnitine	ukb-b-12141_osteoporosis	9	-1.99178e-05	0.000672812	0.976383	0.987634	19.9687
1256	framingham_carnitine	ukb-b-12141_osteoporosis	9	-1.99178e-05	0.000672812	0.976383	0.987634	20.1912
1257	framingham_carnitine	ukb-b-12141_osteoporosis	9	-1.99178e-05	0.000672812	0.976383	0.987634	22.2467
1258	framingham_carnitine	ukb-b-12141_osteoporosis	9	-1.99178e-05	0.000672812	0.976383	0.987634	24.6135
1259	framingham_carnitine	ukb-b-12141_osteoporosis	9	-1.99178e-05	0.000672812	0.976383	0.987634	19.6828
1260	framingham_carnitine	ukb-b-12141_osteoporosis	9	-1.99178e-05	0.000672812	0.976383	0.987634	26.4259
1261	framingham_carnitine	van_der_Harst_CAD	9	-0.0149803	0.00795676	0.0597388	0.681725	114.066
1262	framingham_carnitine	van_der_Harst_CAD	9	-0.0149803	0.00795676	0.0597388	0.681725	20.5638
1263	framingham_carnitine	van_der_Harst_CAD	9	-0.0149803	0.00795676	0.0597388	0.681725	21.0755
1264	framingham_carnitine	van_der_Harst_CAD	9	-0.0149803	0.00795676	0.0597388	0.681725	19.9687
1265	framingham_carnitine	van_der_Harst_CAD	9	-0.0149803	0.00795676	0.0597388	0.681725	20.1912
1266	framingham_carnitine	van_der_Harst_CAD	9	-0.0149803	0.00795676	0.0597388	0.681725	22.2467
1267	framingham_carnitine	van_der_Harst_CAD	9	-0.0149803	0.00795676	0.0597388	0.681725	24.6135
1268	framingham_carnitine	van_der_Harst_CAD	9	-0.0149803	0.00795676	0.0597388	0.681725	19.6828
1269	framingham_carnitine	van_der_Harst_CAD	9	-0.0149803	0.00795676	0.0597388	0.681725	26.4259
1270	framingham_choline	Deelen_longevity	6	0.0244889	0.0476006	0.606925	0.965222	19.8269
1271	framingham_choline	Deelen_longevity	6	0.0244889	0.0476006	0.606925	0.965222	20.3094
1272	framingham_choline	Deelen_longevity	6	0.0244889	0.0476006	0.606925	0.965222	20.0027
1273	framingham_choline	Deelen_longevity	6	0.0244889	0.0476006	0.606925	0.965222	20.6693
1274	framingham_choline	Deelen_longevity	6	0.0244889	0.0476006	0.606925	0.965222	23.4038
1275	framingham_choline	Deelen_longevity	6	0.0244889	0.0476006	0.606925	0.965222	21.3692
1276	framingham_choline	Howard_Depression	6	0.0207439	0.00965981	0.0317579	0.62343	19.8269
1277	framingham_choline	Howard_Depression	6	0.0207439	0.00965981	0.0317579	0.62343	20.3094
1278	framingham_choline	Howard_Depression	6	0.0207439	0.00965981	0.0317579	0.62343	20.0027
1279	framingham_choline	Howard_Depression	6	0.0207439	0.00965981	0.0317579	0.62343	20.6693
1280	framingham_choline	Howard_Depression	6	0.0207439	0.00965981	0.0317579	0.62343	23.4038
1281	framingham_choline	Howard_Depression	6	0.0207439	0.00965981	0.0317579	0.62343	21.3692
1282	framingham_choline	Jansen_Alzheimer	6	0.00227063	0.00493777	0.645624	0.965222	19.8269
1283	framingham_choline	Jansen_Alzheimer	6	0.00227063	0.00493777	0.645624	0.965222	20.3094
1284	framingham_choline	Jansen_Alzheimer	6	0.00227063	0.00493777	0.645624	0.965222	20.0027
1285	framingham_choline	Jansen_Alzheimer	6	0.00227063	0.00493777	0.645624	0.965222	20.6693
1286	framingham_choline	Jansen_Alzheimer	6	0.00227063	0.00493777	0.645624	0.965222	23.4038
1287	framingham_choline	Jansen_Alzheimer	6	0.00227063	0.00493777	0.645624	0.965222	21.3692
1288	framingham_choline	Mahajan_Type2diabetes	6	0.0128786	0.0146713	0.380046	0.965222	19.8269
1289	framingham_choline	Mahajan_Type2diabetes	6	0.0128786	0.0146713	0.380046	0.965222	20.3094
1290	framingham_choline	Mahajan_Type2diabetes	6	0.0128786	0.0146713	0.380046	0.965222	20.0027
1291	framingham_choline	Mahajan_Type2diabetes	6	0.0128786	0.0146713	0.380046	0.965222	20.6693
1292	framingham_choline	Mahajan_Type2diabetes	6	0.0128786	0.0146713	0.380046	0.965222	23.4038
1293	framingham_choline	Mahajan_Type2diabetes	6	0.0128786	0.0146713	0.380046	0.965222	21.3692
1294	framingham_choline	Malik_Stroke	6	0.0393041	0.0241228	0.103243	0.813008	19.8269
1295	framingham_choline	Malik_Stroke	6	0.0393041	0.0241228	0.103243	0.813008	20.3094
1296	framingham_choline	Malik_Stroke	6	0.0393041	0.0241228	0.103243	0.813008	20.0027
1297	framingham_choline	Malik_Stroke	6	0.0393041	0.0241228	0.103243	0.813008	20.6693
1298	framingham_choline	Malik_Stroke	6	0.0393041	0.0241228	0.103243	0.813008	23.4038
1299	framingham_choline	Malik_Stroke	6	0.0393041	0.0241228	0.103243	0.813008	21.3692
1300	framingham_choline	NAFLD	6	-0.0219932	0.0518713	0.671568	0.965222	19.8269
1301	framingham_choline	NAFLD	6	-0.0219932	0.0518713	0.671568	0.965222	20.3094
1302	framingham_choline	NAFLD	6	-0.0219932	0.0518713	0.671568	0.965222	20.0027
1303	framingham_choline	NAFLD	6	-0.0219932	0.0518713	0.671568	0.965222	20.6693
1304	framingham_choline	NAFLD	6	-0.0219932	0.0518713	0.671568	0.965222	23.4038
1305	framingham_choline	NAFLD	6	-0.0219932	0.0518713	0.671568	0.965222	21.3692
1306	framingham_choline	Timmers_parental_lifespan	6	-0.00154635	0.00874166	0.859591	0.986212	19.8269
1307	framingham_choline	Timmers_parental_lifespan	6	-0.00154635	0.00874166	0.859591	0.986212	20.3094
1308	framingham_choline	Timmers_parental_lifespan	6	-0.00154635	0.00874166	0.859591	0.986212	20.0027
1309	framingham_choline	Timmers_parental_lifespan	6	-0.00154635	0.00874166	0.859591	0.986212	20.6693
1310	framingham_choline	Timmers_parental_lifespan	6	-0.00154635	0.00874166	0.859591	0.986212	23.4038
1311	framingham_choline	Timmers_parental_lifespan	6	-0.00154635	0.00874166	0.859591	0.986212	21.3692
1312	framingham_choline	Wuttke_Chronic_kidney	6	-0.0558906	0.0300309	0.0627292	0.694435	19.8269
1313	framingham_choline	Wuttke_Chronic_kidney	6	-0.0558906	0.0300309	0.0627292	0.694435	20.3094
1314	framingham_choline	Wuttke_Chronic_kidney	6	-0.0558906	0.0300309	0.0627292	0.694435	20.0027
1315	framingham_choline	Wuttke_Chronic_kidney	6	-0.0558906	0.0300309	0.0627292	0.694435	20.6693
1316	framingham_choline	Wuttke_Chronic_kidney	6	-0.0558906	0.0300309	0.0627292	0.694435	23.4038
1317	framingham_choline	Wuttke_Chronic_kidney	6	-0.0558906	0.0300309	0.0627292	0.694435	21.3692
1318	framingham_choline	ukb-b-12141_osteoporosis	5	0.00019137	0.000642731	0.765898	0.965222	20.3094
1319	framingham_choline	ukb-b-12141_osteoporosis	5	0.00019137	0.000642731	0.765898	0.965222	20.0027
1320	framingham_choline	ukb-b-12141_osteoporosis	5	0.00019137	0.000642731	0.765898	0.965222	20.6693
1321	framingham_choline	ukb-b-12141_osteoporosis	5	0.00019137	0.000642731	0.765898	0.965222	23.4038
1322	framingham_choline	ukb-b-12141_osteoporosis	5	0.00019137	0.000642731	0.765898	0.965222	21.3692
1323	framingham_choline	van_der_Harst_CAD	6	0.00436336	0.0127908	0.733003	0.965222	19.8269
1324	framingham_choline	van_der_Harst_CAD	6	0.00436336	0.0127908	0.733003	0.965222	20.3094
1325	framingham_choline	van_der_Harst_CAD	6	0.00436336	0.0127908	0.733003	0.965222	20.0027
1326	framingham_choline	van_der_Harst_CAD	6	0.00436336	0.0127908	0.733003	0.965222	20.6693
1327	framingham_choline	van_der_Harst_CAD	6	0.00436336	0.0127908	0.733003	0.965222	23.4038
1328	framingham_choline	van_der_Harst_CAD	6	0.00436336	0.0127908	0.733003	0.965222	21.3692
1329	framingham_indole_3_propionate	Deelen_longevity	12	0.0180978	0.0308927	0.557992	0.965222	22.5778
1330	framingham_indole_3_propionate	Deelen_longevity	12	0.0180978	0.0308927	0.557992	0.965222	30.9072
1331	framingham_indole_3_propionate	Deelen_longevity	12	0.0180978	0.0308927	0.557992	0.965222	22.6971
1332	framingham_indole_3_propionate	Deelen_longevity	12	0.0180978	0.0308927	0.557992	0.965222	19.9994
1333	framingham_indole_3_propionate	Deelen_longevity	12	0.0180978	0.0308927	0.557992	0.965222	20.3858
1334	framingham_indole_3_propionate	Deelen_longevity	12	0.0180978	0.0308927	0.557992	0.965222	21.779
1335	framingham_indole_3_propionate	Deelen_longevity	12	0.0180978	0.0308927	0.557992	0.965222	19.9537
1336	framingham_indole_3_propionate	Deelen_longevity	12	0.0180978	0.0308927	0.557992	0.965222	19.993
1337	framingham_indole_3_propionate	Deelen_longevity	12	0.0180978	0.0308927	0.557992	0.965222	20.5415
1338	framingham_indole_3_propionate	Deelen_longevity	12	0.0180978	0.0308927	0.557992	0.965222	24.6962
1339	framingham_indole_3_propionate	Deelen_longevity	12	0.0180978	0.0308927	0.557992	0.965222	20.0003
1340	framingham_indole_3_propionate	Deelen_longevity	12	0.0180978	0.0308927	0.557992	0.965222	20.0141
1341	framingham_indole_3_propionate	Howard_Depression	12	-0.00502828	0.0067786	0.458216	0.965222	22.5778
1342	framingham_indole_3_propionate	Howard_Depression	12	-0.00502828	0.0067786	0.458216	0.965222	30.9072
1343	framingham_indole_3_propionate	Howard_Depression	12	-0.00502828	0.0067786	0.458216	0.965222	22.6971
1344	framingham_indole_3_propionate	Howard_Depression	12	-0.00502828	0.0067786	0.458216	0.965222	19.9994
1345	framingham_indole_3_propionate	Howard_Depression	12	-0.00502828	0.0067786	0.458216	0.965222	20.3858
1346	framingham_indole_3_propionate	Howard_Depression	12	-0.00502828	0.0067786	0.458216	0.965222	21.779
1347	framingham_indole_3_propionate	Howard_Depression	12	-0.00502828	0.0067786	0.458216	0.965222	19.9537
1348	framingham_indole_3_propionate	Howard_Depression	12	-0.00502828	0.0067786	0.458216	0.965222	19.993
1349	framingham_indole_3_propionate	Howard_Depression	12	-0.00502828	0.0067786	0.458216	0.965222	20.5415
1350	framingham_indole_3_propionate	Howard_Depression	12	-0.00502828	0.0067786	0.458216	0.965222	24.6962
1351	framingham_indole_3_propionate	Howard_Depression	12	-0.00502828	0.0067786	0.458216	0.965222	20.0003
1352	framingham_indole_3_propionate	Howard_Depression	12	-0.00502828	0.0067786	0.458216	0.965222	20.0141
1353	framingham_indole_3_propionate	Jansen_Alzheimer	12	0.00423612	0.00371149	0.253723	0.965222	22.5778
1354	framingham_indole_3_propionate	Jansen_Alzheimer	12	0.00423612	0.00371149	0.253723	0.965222	30.9072
1355	framingham_indole_3_propionate	Jansen_Alzheimer	12	0.00423612	0.00371149	0.253723	0.965222	22.6971
1356	framingham_indole_3_propionate	Jansen_Alzheimer	12	0.00423612	0.00371149	0.253723	0.965222	19.9994
1357	framingham_indole_3_propionate	Jansen_Alzheimer	12	0.00423612	0.00371149	0.253723	0.965222	20.3858
1358	framingham_indole_3_propionate	Jansen_Alzheimer	12	0.00423612	0.00371149	0.253723	0.965222	21.779
1359	framingham_indole_3_propionate	Jansen_Alzheimer	12	0.00423612	0.00371149	0.253723	0.965222	19.9537
1360	framingham_indole_3_propionate	Jansen_Alzheimer	12	0.00423612	0.00371149	0.253723	0.965222	19.993
1361	framingham_indole_3_propionate	Jansen_Alzheimer	12	0.00423612	0.00371149	0.253723	0.965222	20.5415
1362	framingham_indole_3_propionate	Jansen_Alzheimer	12	0.00423612	0.00371149	0.253723	0.965222	24.6962
1363	framingham_indole_3_propionate	Jansen_Alzheimer	12	0.00423612	0.00371149	0.253723	0.965222	20.0003
1364	framingham_indole_3_propionate	Jansen_Alzheimer	12	0.00423612	0.00371149	0.253723	0.965222	20.0141
1365	framingham_indole_3_propionate	Mahajan_Type2diabetes	12	-0.00867544	0.0099958	0.385444	0.965222	22.5778
1366	framingham_indole_3_propionate	Mahajan_Type2diabetes	12	-0.00867544	0.0099958	0.385444	0.965222	30.9072
1367	framingham_indole_3_propionate	Mahajan_Type2diabetes	12	-0.00867544	0.0099958	0.385444	0.965222	22.6971
1368	framingham_indole_3_propionate	Mahajan_Type2diabetes	12	-0.00867544	0.0099958	0.385444	0.965222	19.9994
1369	framingham_indole_3_propionate	Mahajan_Type2diabetes	12	-0.00867544	0.0099958	0.385444	0.965222	20.3858
1370	framingham_indole_3_propionate	Mahajan_Type2diabetes	12	-0.00867544	0.0099958	0.385444	0.965222	21.779
1371	framingham_indole_3_propionate	Mahajan_Type2diabetes	12	-0.00867544	0.0099958	0.385444	0.965222	19.9537
1372	framingham_indole_3_propionate	Mahajan_Type2diabetes	12	-0.00867544	0.0099958	0.385444	0.965222	19.993
1373	framingham_indole_3_propionate	Mahajan_Type2diabetes	12	-0.00867544	0.0099958	0.385444	0.965222	20.5415
1374	framingham_indole_3_propionate	Mahajan_Type2diabetes	12	-0.00867544	0.0099958	0.385444	0.965222	24.6962
1375	framingham_indole_3_propionate	Mahajan_Type2diabetes	12	-0.00867544	0.0099958	0.385444	0.965222	20.0003
1376	framingham_indole_3_propionate	Mahajan_Type2diabetes	12	-0.00867544	0.0099958	0.385444	0.965222	20.0141
1377	framingham_indole_3_propionate	Malik_Stroke	12	0.0252186	0.02509	0.314838	0.965222	22.5778
1378	framingham_indole_3_propionate	Malik_Stroke	12	0.0252186	0.02509	0.314838	0.965222	30.9072
1379	framingham_indole_3_propionate	Malik_Stroke	12	0.0252186	0.02509	0.314838	0.965222	22.6971
1380	framingham_indole_3_propionate	Malik_Stroke	12	0.0252186	0.02509	0.314838	0.965222	19.9994
1381	framingham_indole_3_propionate	Malik_Stroke	12	0.0252186	0.02509	0.314838	0.965222	20.3858
1382	framingham_indole_3_propionate	Malik_Stroke	12	0.0252186	0.02509	0.314838	0.965222	21.779
1383	framingham_indole_3_propionate	Malik_Stroke	12	0.0252186	0.02509	0.314838	0.965222	19.9537
1384	framingham_indole_3_propionate	Malik_Stroke	12	0.0252186	0.02509	0.314838	0.965222	19.993
1385	framingham_indole_3_propionate	Malik_Stroke	12	0.0252186	0.02509	0.314838	0.965222	20.5415
1386	framingham_indole_3_propionate	Malik_Stroke	12	0.0252186	0.02509	0.314838	0.965222	24.6962
1387	framingham_indole_3_propionate	Malik_Stroke	12	0.0252186	0.02509	0.314838	0.965222	20.0003
1388	framingham_indole_3_propionate	Malik_Stroke	12	0.0252186	0.02509	0.314838	0.965222	20.0141
1389	framingham_indole_3_propionate	NAFLD	11	0.0042305	0.0262809	0.872115	0.986453	22.5778
1390	framingham_indole_3_propionate	NAFLD	11	0.0042305	0.0262809	0.872115	0.986453	30.9072
1391	framingham_indole_3_propionate	NAFLD	11	0.0042305	0.0262809	0.872115	0.986453	22.6971
1392	framingham_indole_3_propionate	NAFLD	11	0.0042305	0.0262809	0.872115	0.986453	19.9994
1393	framingham_indole_3_propionate	NAFLD	11	0.0042305	0.0262809	0.872115	0.986453	20.3858
1394	framingham_indole_3_propionate	NAFLD	11	0.0042305	0.0262809	0.872115	0.986453	21.779
1395	framingham_indole_3_propionate	NAFLD	11	0.0042305	0.0262809	0.872115	0.986453	19.9537
1396	framingham_indole_3_propionate	NAFLD	11	0.0042305	0.0262809	0.872115	0.986453	19.993
1397	framingham_indole_3_propionate	NAFLD	11	0.0042305	0.0262809	0.872115	0.986453	20.5415
1398	framingham_indole_3_propionate	NAFLD	11	0.0042305	0.0262809	0.872115	0.986453	24.6962
1399	framingham_indole_3_propionate	NAFLD	11	0.0042305	0.0262809	0.872115	0.986453	20.0003
1400	framingham_indole_3_propionate	Timmers_parental_lifespan	12	-0.00194861	0.00610533	0.749601	0.965222	22.5778
1401	framingham_indole_3_propionate	Timmers_parental_lifespan	12	-0.00194861	0.00610533	0.749601	0.965222	30.9072
1402	framingham_indole_3_propionate	Timmers_parental_lifespan	12	-0.00194861	0.00610533	0.749601	0.965222	22.6971
1403	framingham_indole_3_propionate	Timmers_parental_lifespan	12	-0.00194861	0.00610533	0.749601	0.965222	19.9994
1404	framingham_indole_3_propionate	Timmers_parental_lifespan	12	-0.00194861	0.00610533	0.749601	0.965222	20.3858
1405	framingham_indole_3_propionate	Timmers_parental_lifespan	12	-0.00194861	0.00610533	0.749601	0.965222	21.779
1406	framingham_indole_3_propionate	Timmers_parental_lifespan	12	-0.00194861	0.00610533	0.749601	0.965222	19.9537
1407	framingham_indole_3_propionate	Timmers_parental_lifespan	12	-0.00194861	0.00610533	0.749601	0.965222	19.993
1408	framingham_indole_3_propionate	Timmers_parental_lifespan	12	-0.00194861	0.00610533	0.749601	0.965222	20.5415
1409	framingham_indole_3_propionate	Timmers_parental_lifespan	12	-0.00194861	0.00610533	0.749601	0.965222	24.6962
1410	framingham_indole_3_propionate	Timmers_parental_lifespan	12	-0.00194861	0.00610533	0.749601	0.965222	20.0003
1411	framingham_indole_3_propionate	Timmers_parental_lifespan	12	-0.00194861	0.00610533	0.749601	0.965222	20.0141
1412	framingham_indole_3_propionate	Wuttke_Chronic_kidney	12	-0.0133666	0.0169982	0.431659	0.965222	22.5778
1413	framingham_indole_3_propionate	Wuttke_Chronic_kidney	12	-0.0133666	0.0169982	0.431659	0.965222	30.9072
1414	framingham_indole_3_propionate	Wuttke_Chronic_kidney	12	-0.0133666	0.0169982	0.431659	0.965222	22.6971
1415	framingham_indole_3_propionate	Wuttke_Chronic_kidney	12	-0.0133666	0.0169982	0.431659	0.965222	19.9994
1416	framingham_indole_3_propionate	Wuttke_Chronic_kidney	12	-0.0133666	0.0169982	0.431659	0.965222	20.3858
1417	framingham_indole_3_propionate	Wuttke_Chronic_kidney	12	-0.0133666	0.0169982	0.431659	0.965222	21.779
1418	framingham_indole_3_propionate	Wuttke_Chronic_kidney	12	-0.0133666	0.0169982	0.431659	0.965222	19.9537
1419	framingham_indole_3_propionate	Wuttke_Chronic_kidney	12	-0.0133666	0.0169982	0.431659	0.965222	19.993
1420	framingham_indole_3_propionate	Wuttke_Chronic_kidney	12	-0.0133666	0.0169982	0.431659	0.965222	20.5415
1421	framingham_indole_3_propionate	Wuttke_Chronic_kidney	12	-0.0133666	0.0169982	0.431659	0.965222	24.6962
1422	framingham_indole_3_propionate	Wuttke_Chronic_kidney	12	-0.0133666	0.0169982	0.431659	0.965222	20.0003
1423	framingham_indole_3_propionate	Wuttke_Chronic_kidney	12	-0.0133666	0.0169982	0.431659	0.965222	20.0141
1424	framingham_indole_3_propionate	ukb-b-12141_osteoporosis	11	-0.000322949	0.000632831	0.609824	0.965222	22.5778
1425	framingham_indole_3_propionate	ukb-b-12141_osteoporosis	11	-0.000322949	0.000632831	0.609824	0.965222	30.9072
1426	framingham_indole_3_propionate	ukb-b-12141_osteoporosis	11	-0.000322949	0.000632831	0.609824	0.965222	22.6971
1427	framingham_indole_3_propionate	ukb-b-12141_osteoporosis	11	-0.000322949	0.000632831	0.609824	0.965222	19.9994
1428	framingham_indole_3_propionate	ukb-b-12141_osteoporosis	11	-0.000322949	0.000632831	0.609824	0.965222	20.3858
1429	framingham_indole_3_propionate	ukb-b-12141_osteoporosis	11	-0.000322949	0.000632831	0.609824	0.965222	21.779
1430	framingham_indole_3_propionate	ukb-b-12141_osteoporosis	11	-0.000322949	0.000632831	0.609824	0.965222	19.9537
1431	framingham_indole_3_propionate	ukb-b-12141_osteoporosis	11	-0.000322949	0.000632831	0.609824	0.965222	19.993
1432	framingham_indole_3_propionate	ukb-b-12141_osteoporosis	11	-0.000322949	0.000632831	0.609824	0.965222	20.5415
1433	framingham_indole_3_propionate	ukb-b-12141_osteoporosis	11	-0.000322949	0.000632831	0.609824	0.965222	24.6962
1434	framingham_indole_3_propionate	ukb-b-12141_osteoporosis	11	-0.000322949	0.000632831	0.609824	0.965222	20.0003
1435	framingham_indole_3_propionate	van_der_Harst_CAD	12	0.000842952	0.00853913	0.921363	0.987634	22.5778
1436	framingham_indole_3_propionate	van_der_Harst_CAD	12	0.000842952	0.00853913	0.921363	0.987634	30.9072
1437	framingham_indole_3_propionate	van_der_Harst_CAD	12	0.000842952	0.00853913	0.921363	0.987634	22.6971
1438	framingham_indole_3_propionate	van_der_Harst_CAD	12	0.000842952	0.00853913	0.921363	0.987634	19.9994
1439	framingham_indole_3_propionate	van_der_Harst_CAD	12	0.000842952	0.00853913	0.921363	0.987634	20.3858
1440	framingham_indole_3_propionate	van_der_Harst_CAD	12	0.000842952	0.00853913	0.921363	0.987634	21.779
1441	framingham_indole_3_propionate	van_der_Harst_CAD	12	0.000842952	0.00853913	0.921363	0.987634	19.9537
1442	framingham_indole_3_propionate	van_der_Harst_CAD	12	0.000842952	0.00853913	0.921363	0.987634	19.993
1443	framingham_indole_3_propionate	van_der_Harst_CAD	12	0.000842952	0.00853913	0.921363	0.987634	20.5415
1444	framingham_indole_3_propionate	van_der_Harst_CAD	12	0.000842952	0.00853913	0.921363	0.987634	24.6962
1445	framingham_indole_3_propionate	van_der_Harst_CAD	12	0.000842952	0.00853913	0.921363	0.987634	20.0003
1446	framingham_indole_3_propionate	van_der_Harst_CAD	12	0.000842952	0.00853913	0.921363	0.987634	20.0141
1447	framingham_trimethylamine_N_oxide	Deelen_longevity	5	0.0316444	0.0519654	0.542557	0.965222	22.5089
1448	framingham_trimethylamine_N_oxide	Deelen_longevity	5	0.0316444	0.0519654	0.542557	0.965222	19.7887
1449	framingham_trimethylamine_N_oxide	Deelen_longevity	5	0.0316444	0.0519654	0.542557	0.965222	27.7061
1450	framingham_trimethylamine_N_oxide	Deelen_longevity	5	0.0316444	0.0519654	0.542557	0.965222	20.5356
1451	framingham_trimethylamine_N_oxide	Deelen_longevity	5	0.0316444	0.0519654	0.542557	0.965222	20.4706
1452	framingham_trimethylamine_N_oxide	Howard_Depression	5	-0.0147413	0.0198643	0.458025	0.965222	22.5089
1453	framingham_trimethylamine_N_oxide	Howard_Depression	5	-0.0147413	0.0198643	0.458025	0.965222	19.7887
1454	framingham_trimethylamine_N_oxide	Howard_Depression	5	-0.0147413	0.0198643	0.458025	0.965222	27.7061
1455	framingham_trimethylamine_N_oxide	Howard_Depression	5	-0.0147413	0.0198643	0.458025	0.965222	20.5356
1456	framingham_trimethylamine_N_oxide	Howard_Depression	5	-0.0147413	0.0198643	0.458025	0.965222	20.4706
1457	framingham_trimethylamine_N_oxide	Jansen_Alzheimer	6	-0.000253714	0.00241763	0.916421	0.987634	22.5089
1458	framingham_trimethylamine_N_oxide	Jansen_Alzheimer	6	-0.000253714	0.00241763	0.916421	0.987634	19.7887
1459	framingham_trimethylamine_N_oxide	Jansen_Alzheimer	6	-0.000253714	0.00241763	0.916421	0.987634	27.7061
1460	framingham_trimethylamine_N_oxide	Jansen_Alzheimer	6	-0.000253714	0.00241763	0.916421	0.987634	20.5356
1461	framingham_trimethylamine_N_oxide	Jansen_Alzheimer	6	-0.000253714	0.00241763	0.916421	0.987634	23.6146
1462	framingham_trimethylamine_N_oxide	Jansen_Alzheimer	6	-0.000253714	0.00241763	0.916421	0.987634	20.4706
1463	framingham_trimethylamine_N_oxide	Mahajan_Type2diabetes	6	-0.0023462	0.00877157	0.789101	0.973303	22.5089
1464	framingham_trimethylamine_N_oxide	Mahajan_Type2diabetes	6	-0.0023462	0.00877157	0.789101	0.973303	19.7887
1465	framingham_trimethylamine_N_oxide	Mahajan_Type2diabetes	6	-0.0023462	0.00877157	0.789101	0.973303	27.7061
1466	framingham_trimethylamine_N_oxide	Mahajan_Type2diabetes	6	-0.0023462	0.00877157	0.789101	0.973303	20.5356
1467	framingham_trimethylamine_N_oxide	Mahajan_Type2diabetes	6	-0.0023462	0.00877157	0.789101	0.973303	23.6146
1468	framingham_trimethylamine_N_oxide	Mahajan_Type2diabetes	6	-0.0023462	0.00877157	0.789101	0.973303	20.4706
1469	framingham_trimethylamine_N_oxide	Malik_Stroke	5	0.0386235	0.0399234	0.333324	0.965222	22.5089
1470	framingham_trimethylamine_N_oxide	Malik_Stroke	5	0.0386235	0.0399234	0.333324	0.965222	19.7887
1471	framingham_trimethylamine_N_oxide	Malik_Stroke	5	0.0386235	0.0399234	0.333324	0.965222	27.7061
1472	framingham_trimethylamine_N_oxide	Malik_Stroke	5	0.0386235	0.0399234	0.333324	0.965222	20.5356
1473	framingham_trimethylamine_N_oxide	Malik_Stroke	5	0.0386235	0.0399234	0.333324	0.965222	20.4706
1474	framingham_trimethylamine_N_oxide	NAFLD	5	0.00813474	0.0592852	0.890862	0.987634	22.5089
1475	framingham_trimethylamine_N_oxide	NAFLD	5	0.00813474	0.0592852	0.890862	0.987634	19.7887
1476	framingham_trimethylamine_N_oxide	NAFLD	5	0.00813474	0.0592852	0.890862	0.987634	27.7061
1477	framingham_trimethylamine_N_oxide	NAFLD	5	0.00813474	0.0592852	0.890862	0.987634	20.5356
1478	framingham_trimethylamine_N_oxide	NAFLD	5	0.00813474	0.0592852	0.890862	0.987634	20.4706
1479	framingham_trimethylamine_N_oxide	Timmers_parental_lifespan	6	-0.00403894	0.00423229	0.339924	0.965222	22.5089
1480	framingham_trimethylamine_N_oxide	Timmers_parental_lifespan	6	-0.00403894	0.00423229	0.339924	0.965222	19.7887
1481	framingham_trimethylamine_N_oxide	Timmers_parental_lifespan	6	-0.00403894	0.00423229	0.339924	0.965222	27.7061
1482	framingham_trimethylamine_N_oxide	Timmers_parental_lifespan	6	-0.00403894	0.00423229	0.339924	0.965222	20.5356
1483	framingham_trimethylamine_N_oxide	Timmers_parental_lifespan	6	-0.00403894	0.00423229	0.339924	0.965222	23.6146
1484	framingham_trimethylamine_N_oxide	Timmers_parental_lifespan	6	-0.00403894	0.00423229	0.339924	0.965222	20.4706
1485	framingham_trimethylamine_N_oxide	Wuttke_Chronic_kidney	5	-0.00269106	0.0235006	0.908834	0.987634	22.5089
1486	framingham_trimethylamine_N_oxide	Wuttke_Chronic_kidney	5	-0.00269106	0.0235006	0.908834	0.987634	19.7887
1487	framingham_trimethylamine_N_oxide	Wuttke_Chronic_kidney	5	-0.00269106	0.0235006	0.908834	0.987634	27.7061
1488	framingham_trimethylamine_N_oxide	Wuttke_Chronic_kidney	5	-0.00269106	0.0235006	0.908834	0.987634	20.5356
1489	framingham_trimethylamine_N_oxide	Wuttke_Chronic_kidney	5	-0.00269106	0.0235006	0.908834	0.987634	20.4706
1490	framingham_trimethylamine_N_oxide	ukb-b-12141_osteoporosis	5	0.000370205	0.000634495	0.55958	0.965222	22.5089
1491	framingham_trimethylamine_N_oxide	ukb-b-12141_osteoporosis	5	0.000370205	0.000634495	0.55958	0.965222	19.7887
1492	framingham_trimethylamine_N_oxide	ukb-b-12141_osteoporosis	5	0.000370205	0.000634495	0.55958	0.965222	27.7061
1493	framingham_trimethylamine_N_oxide	ukb-b-12141_osteoporosis	5	0.000370205	0.000634495	0.55958	0.965222	20.5356
1494	framingham_trimethylamine_N_oxide	ukb-b-12141_osteoporosis	5	0.000370205	0.000634495	0.55958	0.965222	20.4706
1495	framingham_trimethylamine_N_oxide	van_der_Harst_CAD	5	0.0139558	0.0135044	0.301403	0.965222	22.5089
1496	framingham_trimethylamine_N_oxide	van_der_Harst_CAD	5	0.0139558	0.0135044	0.301403	0.965222	19.7887
1497	framingham_trimethylamine_N_oxide	van_der_Harst_CAD	5	0.0139558	0.0135044	0.301403	0.965222	27.7061
1498	framingham_trimethylamine_N_oxide	van_der_Harst_CAD	5	0.0139558	0.0135044	0.301403	0.965222	20.5356
1499	framingham_trimethylamine_N_oxide	van_der_Harst_CAD	5	0.0139558	0.0135044	0.301403	0.965222	20.4706
1500	kettunen_Ace	Deelen_longevity	3	-0.12338	0.396675	0.755774	0.965222	31.5077
1501	kettunen_Ace	Deelen_longevity	3	-0.12338	0.396675	0.755774	0.965222	44.0648
1502	kettunen_Ace	Deelen_longevity	3	-0.12338	0.396675	0.755774	0.965222	30.8358
1503	kettunen_Ace	Howard_Depression	3	-0.0206639	0.04433	0.641117	0.965222	31.5077
1504	kettunen_Ace	Howard_Depression	3	-0.0206639	0.04433	0.641117	0.965222	44.0648
1505	kettunen_Ace	Howard_Depression	3	-0.0206639	0.04433	0.641117	0.965222	30.8358
1506	kettunen_Ace	Jansen_Alzheimer	3	-0.0305766	0.0340141	0.368684	0.965222	31.5077
1507	kettunen_Ace	Jansen_Alzheimer	3	-0.0305766	0.0340141	0.368684	0.965222	44.0648
1508	kettunen_Ace	Jansen_Alzheimer	3	-0.0305766	0.0340141	0.368684	0.965222	30.8358
1509	kettunen_Ace	Malik_Stroke	3	0.00433294	0.113254	0.969482	0.987634	31.5077
1510	kettunen_Ace	Malik_Stroke	3	0.00433294	0.113254	0.969482	0.987634	44.0648
1511	kettunen_Ace	Malik_Stroke	3	0.00433294	0.113254	0.969482	0.987634	30.8358
1512	kettunen_Ile	Deelen_longevity	3	-0.272884	0.185505	0.141282	0.847692	76.6371
1513	kettunen_Ile	Deelen_longevity	3	-0.272884	0.185505	0.141282	0.847692	28.9723
1514	kettunen_Ile	Deelen_longevity	3	-0.272884	0.185505	0.141282	0.847692	37.204
1515	kettunen_Ile	Howard_Depression	4	0.0772635	0.0324707	0.0173369	0.621586	76.6371
1516	kettunen_Ile	Howard_Depression	4	0.0772635	0.0324707	0.0173369	0.621586	36.6711
1517	kettunen_Ile	Howard_Depression	4	0.0772635	0.0324707	0.0173369	0.621586	28.9723
1518	kettunen_Ile	Howard_Depression	4	0.0772635	0.0324707	0.0173369	0.621586	37.204
1519	kettunen_Ile	Jansen_Alzheimer	4	-0.00756413	0.0183522	0.680218	0.965222	76.6371
1520	kettunen_Ile	Jansen_Alzheimer	4	-0.00756413	0.0183522	0.680218	0.965222	36.6711
1521	kettunen_Ile	Jansen_Alzheimer	4	-0.00756413	0.0183522	0.680218	0.965222	28.9723
1522	kettunen_Ile	Jansen_Alzheimer	4	-0.00756413	0.0183522	0.680218	0.965222	37.204
1523	kettunen_Ile	Mahajan_Type2diabetes	4	-0.254826	0.271656	0.34822	0.965222	76.6371
1524	kettunen_Ile	Mahajan_Type2diabetes	4	-0.254826	0.271656	0.34822	0.965222	36.6711
1525	kettunen_Ile	Mahajan_Type2diabetes	4	-0.254826	0.271656	0.34822	0.965222	28.9723
1526	kettunen_Ile	Mahajan_Type2diabetes	4	-0.254826	0.271656	0.34822	0.965222	37.204
1527	kettunen_Ile	Malik_Stroke	4	0.140738	0.0858587	0.101175	0.813008	76.6371
1528	kettunen_Ile	Malik_Stroke	4	0.140738	0.0858587	0.101175	0.813008	36.6711
1529	kettunen_Ile	Malik_Stroke	4	0.140738	0.0858587	0.101175	0.813008	28.9723
1530	kettunen_Ile	Malik_Stroke	4	0.140738	0.0858587	0.101175	0.813008	37.204
1531	kettunen_Ile	NAFLD	4	0.560599	0.199797	0.0050186	0.371364	76.6371
1532	kettunen_Ile	NAFLD	4	0.560599	0.199797	0.0050186	0.371364	36.6711
1533	kettunen_Ile	NAFLD	4	0.560599	0.199797	0.0050186	0.371364	28.9723
1534	kettunen_Ile	NAFLD	4	0.560599	0.199797	0.0050186	0.371364	37.204
1535	kettunen_Ile	Timmers_parental_lifespan	4	-0.0174397	0.0348069	0.616342	0.965222	76.6371
1536	kettunen_Ile	Timmers_parental_lifespan	4	-0.0174397	0.0348069	0.616342	0.965222	36.6711
1537	kettunen_Ile	Timmers_parental_lifespan	4	-0.0174397	0.0348069	0.616342	0.965222	28.9723
1538	kettunen_Ile	Timmers_parental_lifespan	4	-0.0174397	0.0348069	0.616342	0.965222	37.204
1539	kettunen_Ile	Wuttke_Chronic_kidney	4	-0.274987	0.116401	0.0181563	0.621586	76.6371
1540	kettunen_Ile	Wuttke_Chronic_kidney	4	-0.274987	0.116401	0.0181563	0.621586	36.6711
1541	kettunen_Ile	Wuttke_Chronic_kidney	4	-0.274987	0.116401	0.0181563	0.621586	28.9723
1542	kettunen_Ile	Wuttke_Chronic_kidney	4	-0.274987	0.116401	0.0181563	0.621586	37.204
1543	kettunen_Ile	ukb-b-12141_osteoporosis	3	0.00334673	0.00644336	0.603476	0.965222	76.6371
1544	kettunen_Ile	ukb-b-12141_osteoporosis	3	0.00334673	0.00644336	0.603476	0.965222	28.9723
1545	kettunen_Ile	ukb-b-12141_osteoporosis	3	0.00334673	0.00644336	0.603476	0.965222	37.204
1546	kettunen_Ile	van_der_Harst_CAD	4	0.20249	0.116512	0.0822225	0.807276	76.6371
1547	kettunen_Ile	van_der_Harst_CAD	4	0.20249	0.116512	0.0822225	0.807276	36.6711
1548	kettunen_Ile	van_der_Harst_CAD	4	0.20249	0.116512	0.0822225	0.807276	28.9723
1549	kettunen_Ile	van_der_Harst_CAD	4	0.20249	0.116512	0.0822225	0.807276	37.204
1550	kettunen_Leu	Deelen_longevity	5	0.0465583	0.160446	0.771678	0.965222	66.3083
1551	kettunen_Leu	Deelen_longevity	5	0.0465583	0.160446	0.771678	0.965222	138.747
1552	kettunen_Leu	Deelen_longevity	5	0.0465583	0.160446	0.771678	0.965222	29.0145
1553	kettunen_Leu	Deelen_longevity	5	0.0465583	0.160446	0.771678	0.965222	32.1421
1554	kettunen_Leu	Deelen_longevity	5	0.0465583	0.160446	0.771678	0.965222	42.6085
1555	kettunen_Leu	Howard_Depression	5	0.0463043	0.0266518	0.0823205	0.807276	66.3083
1556	kettunen_Leu	Howard_Depression	5	0.0463043	0.0266518	0.0823205	0.807276	138.747
1557	kettunen_Leu	Howard_Depression	5	0.0463043	0.0266518	0.0823205	0.807276	29.0145
1558	kettunen_Leu	Howard_Depression	5	0.0463043	0.0266518	0.0823205	0.807276	32.1421
1559	kettunen_Leu	Howard_Depression	5	0.0463043	0.0266518	0.0823205	0.807276	42.6085
1560	kettunen_Leu	Jansen_Alzheimer	5	-0.00658467	0.0134254	0.623807	0.965222	66.3083
1561	kettunen_Leu	Jansen_Alzheimer	5	-0.00658467	0.0134254	0.623807	0.965222	138.747
1562	kettunen_Leu	Jansen_Alzheimer	5	-0.00658467	0.0134254	0.623807	0.965222	29.0145
1563	kettunen_Leu	Jansen_Alzheimer	5	-0.00658467	0.0134254	0.623807	0.965222	32.1421
1564	kettunen_Leu	Jansen_Alzheimer	5	-0.00658467	0.0134254	0.623807	0.965222	42.6085
1565	kettunen_Leu	Mahajan_Type2diabetes	5	-0.0863757	0.210758	0.681927	0.965222	66.3083
1566	kettunen_Leu	Mahajan_Type2diabetes	5	-0.0863757	0.210758	0.681927	0.965222	138.747
1567	kettunen_Leu	Mahajan_Type2diabetes	5	-0.0863757	0.210758	0.681927	0.965222	29.0145
1568	kettunen_Leu	Mahajan_Type2diabetes	5	-0.0863757	0.210758	0.681927	0.965222	32.1421
1569	kettunen_Leu	Mahajan_Type2diabetes	5	-0.0863757	0.210758	0.681927	0.965222	42.6085
1570	kettunen_Leu	Malik_Stroke	5	0.0463331	0.0779431	0.552213	0.965222	66.3083
1571	kettunen_Leu	Malik_Stroke	5	0.0463331	0.0779431	0.552213	0.965222	138.747
1572	kettunen_Leu	Malik_Stroke	5	0.0463331	0.0779431	0.552213	0.965222	29.0145
1573	kettunen_Leu	Malik_Stroke	5	0.0463331	0.0779431	0.552213	0.965222	32.1421
1574	kettunen_Leu	Malik_Stroke	5	0.0463331	0.0779431	0.552213	0.965222	42.6085
1575	kettunen_Leu	NAFLD	5	0.225819	0.235453	0.337516	0.965222	66.3083
1576	kettunen_Leu	NAFLD	5	0.225819	0.235453	0.337516	0.965222	138.747
1577	kettunen_Leu	NAFLD	5	0.225819	0.235453	0.337516	0.965222	29.0145
1578	kettunen_Leu	NAFLD	5	0.225819	0.235453	0.337516	0.965222	32.1421
1579	kettunen_Leu	NAFLD	5	0.225819	0.235453	0.337516	0.965222	42.6085
1580	kettunen_Leu	Timmers_parental_lifespan	5	-0.0251446	0.0357314	0.481613	0.965222	66.3083
1581	kettunen_Leu	Timmers_parental_lifespan	5	-0.0251446	0.0357314	0.481613	0.965222	138.747
1582	kettunen_Leu	Timmers_parental_lifespan	5	-0.0251446	0.0357314	0.481613	0.965222	29.0145
1583	kettunen_Leu	Timmers_parental_lifespan	5	-0.0251446	0.0357314	0.481613	0.965222	32.1421
1584	kettunen_Leu	Timmers_parental_lifespan	5	-0.0251446	0.0357314	0.481613	0.965222	42.6085
1585	kettunen_Leu	Wuttke_Chronic_kidney	5	-0.191934	0.0967401	0.0472539	0.654804	66.3083
1586	kettunen_Leu	Wuttke_Chronic_kidney	5	-0.191934	0.0967401	0.0472539	0.654804	138.747
1587	kettunen_Leu	Wuttke_Chronic_kidney	5	-0.191934	0.0967401	0.0472539	0.654804	29.0145
1588	kettunen_Leu	Wuttke_Chronic_kidney	5	-0.191934	0.0967401	0.0472539	0.654804	32.1421
1589	kettunen_Leu	Wuttke_Chronic_kidney	5	-0.191934	0.0967401	0.0472539	0.654804	42.6085
1590	kettunen_Leu	ukb-b-12141_osteoporosis	4	0.00228292	0.00407808	0.575615	0.965222	66.3083
1591	kettunen_Leu	ukb-b-12141_osteoporosis	4	0.00228292	0.00407808	0.575615	0.965222	138.747
1592	kettunen_Leu	ukb-b-12141_osteoporosis	4	0.00228292	0.00407808	0.575615	0.965222	29.0145
1593	kettunen_Leu	ukb-b-12141_osteoporosis	4	0.00228292	0.00407808	0.575615	0.965222	32.1421
1594	kettunen_Leu	van_der_Harst_CAD	5	0.0948893	0.0583946	0.104169	0.813008	66.3083
1595	kettunen_Leu	van_der_Harst_CAD	5	0.0948893	0.0583946	0.104169	0.813008	138.747
1596	kettunen_Leu	van_der_Harst_CAD	5	0.0948893	0.0583946	0.104169	0.813008	29.0145
1597	kettunen_Leu	van_der_Harst_CAD	5	0.0948893	0.0583946	0.104169	0.813008	32.1421
1598	kettunen_Leu	van_der_Harst_CAD	5	0.0948893	0.0583946	0.104169	0.813008	42.6085
1599	kettunen_Val	Deelen_longevity	10	0.13314	0.134151	0.320971	0.965222	90.2392
1600	kettunen_Val	Deelen_longevity	10	0.13314	0.134151	0.320971	0.965222	30.3365
1601	kettunen_Val	Deelen_longevity	10	0.13314	0.134151	0.320971	0.965222	38.7883
1602	kettunen_Val	Deelen_longevity	10	0.13314	0.134151	0.320971	0.965222	29.0185
1603	kettunen_Val	Deelen_longevity	10	0.13314	0.134151	0.320971	0.965222	36.2926
1604	kettunen_Val	Deelen_longevity	10	0.13314	0.134151	0.320971	0.965222	29.1278
1605	kettunen_Val	Deelen_longevity	10	0.13314	0.134151	0.320971	0.965222	52.2938
1606	kettunen_Val	Deelen_longevity	10	0.13314	0.134151	0.320971	0.965222	39.7998
1607	kettunen_Val	Deelen_longevity	10	0.13314	0.134151	0.320971	0.965222	28.8469
1608	kettunen_Val	Deelen_longevity	10	0.13314	0.134151	0.320971	0.965222	162.023
1609	kettunen_Val	Howard_Depression	10	0.0348409	0.0205247	0.0895998	0.807276	90.2392
1610	kettunen_Val	Howard_Depression	10	0.0348409	0.0205247	0.0895998	0.807276	30.3365
1611	kettunen_Val	Howard_Depression	10	0.0348409	0.0205247	0.0895998	0.807276	38.7883
1612	kettunen_Val	Howard_Depression	10	0.0348409	0.0205247	0.0895998	0.807276	29.0185
1613	kettunen_Val	Howard_Depression	10	0.0348409	0.0205247	0.0895998	0.807276	36.2926
1614	kettunen_Val	Howard_Depression	10	0.0348409	0.0205247	0.0895998	0.807276	29.1278
1615	kettunen_Val	Howard_Depression	10	0.0348409	0.0205247	0.0895998	0.807276	52.2938
1616	kettunen_Val	Howard_Depression	10	0.0348409	0.0205247	0.0895998	0.807276	39.7998
1617	kettunen_Val	Howard_Depression	10	0.0348409	0.0205247	0.0895998	0.807276	28.8469
1618	kettunen_Val	Howard_Depression	10	0.0348409	0.0205247	0.0895998	0.807276	162.023
1619	kettunen_Val	Jansen_Alzheimer	10	-0.0110428	0.0102979	0.283571	0.965222	90.2392
1620	kettunen_Val	Jansen_Alzheimer	10	-0.0110428	0.0102979	0.283571	0.965222	30.3365
1621	kettunen_Val	Jansen_Alzheimer	10	-0.0110428	0.0102979	0.283571	0.965222	38.7883
1622	kettunen_Val	Jansen_Alzheimer	10	-0.0110428	0.0102979	0.283571	0.965222	29.0185
1623	kettunen_Val	Jansen_Alzheimer	10	-0.0110428	0.0102979	0.283571	0.965222	36.2926
1624	kettunen_Val	Jansen_Alzheimer	10	-0.0110428	0.0102979	0.283571	0.965222	29.1278
1625	kettunen_Val	Jansen_Alzheimer	10	-0.0110428	0.0102979	0.283571	0.965222	52.2938
1626	kettunen_Val	Jansen_Alzheimer	10	-0.0110428	0.0102979	0.283571	0.965222	39.7998
1627	kettunen_Val	Jansen_Alzheimer	10	-0.0110428	0.0102979	0.283571	0.965222	28.8469
1628	kettunen_Val	Jansen_Alzheimer	10	-0.0110428	0.0102979	0.283571	0.965222	162.023
1629	kettunen_Val	Mahajan_Type2diabetes	10	-0.0216458	0.114736	0.850362	0.986212	90.2392
1630	kettunen_Val	Mahajan_Type2diabetes	10	-0.0216458	0.114736	0.850362	0.986212	30.3365
1631	kettunen_Val	Mahajan_Type2diabetes	10	-0.0216458	0.114736	0.850362	0.986212	38.7883
1632	kettunen_Val	Mahajan_Type2diabetes	10	-0.0216458	0.114736	0.850362	0.986212	29.0185
1633	kettunen_Val	Mahajan_Type2diabetes	10	-0.0216458	0.114736	0.850362	0.986212	36.2926
1634	kettunen_Val	Mahajan_Type2diabetes	10	-0.0216458	0.114736	0.850362	0.986212	29.1278
1635	kettunen_Val	Mahajan_Type2diabetes	10	-0.0216458	0.114736	0.850362	0.986212	52.2938
1636	kettunen_Val	Mahajan_Type2diabetes	10	-0.0216458	0.114736	0.850362	0.986212	39.7998
1637	kettunen_Val	Mahajan_Type2diabetes	10	-0.0216458	0.114736	0.850362	0.986212	28.8469
1638	kettunen_Val	Mahajan_Type2diabetes	10	-0.0216458	0.114736	0.850362	0.986212	162.023
1639	kettunen_Val	Malik_Stroke	10	-0.0141963	0.0494461	0.77403	0.965222	90.2392
1640	kettunen_Val	Malik_Stroke	10	-0.0141963	0.0494461	0.77403	0.965222	30.3365
1641	kettunen_Val	Malik_Stroke	10	-0.0141963	0.0494461	0.77403	0.965222	38.7883
1642	kettunen_Val	Malik_Stroke	10	-0.0141963	0.0494461	0.77403	0.965222	29.0185
1643	kettunen_Val	Malik_Stroke	10	-0.0141963	0.0494461	0.77403	0.965222	36.2926
1644	kettunen_Val	Malik_Stroke	10	-0.0141963	0.0494461	0.77403	0.965222	29.1278
1645	kettunen_Val	Malik_Stroke	10	-0.0141963	0.0494461	0.77403	0.965222	52.2938
1646	kettunen_Val	Malik_Stroke	10	-0.0141963	0.0494461	0.77403	0.965222	39.7998
1647	kettunen_Val	Malik_Stroke	10	-0.0141963	0.0494461	0.77403	0.965222	28.8469
1648	kettunen_Val	Malik_Stroke	10	-0.0141963	0.0494461	0.77403	0.965222	162.023
1649	kettunen_Val	NAFLD	10	0.0724742	0.135333	0.592287	0.965222	90.2392
1650	kettunen_Val	NAFLD	10	0.0724742	0.135333	0.592287	0.965222	30.3365
1651	kettunen_Val	NAFLD	10	0.0724742	0.135333	0.592287	0.965222	38.7883
1652	kettunen_Val	NAFLD	10	0.0724742	0.135333	0.592287	0.965222	29.0185
1653	kettunen_Val	NAFLD	10	0.0724742	0.135333	0.592287	0.965222	36.2926
1654	kettunen_Val	NAFLD	10	0.0724742	0.135333	0.592287	0.965222	29.1278
1655	kettunen_Val	NAFLD	10	0.0724742	0.135333	0.592287	0.965222	52.2938
1656	kettunen_Val	NAFLD	10	0.0724742	0.135333	0.592287	0.965222	39.7998
1657	kettunen_Val	NAFLD	10	0.0724742	0.135333	0.592287	0.965222	28.8469
1658	kettunen_Val	NAFLD	10	0.0724742	0.135333	0.592287	0.965222	162.023
1659	kettunen_Val	Timmers_parental_lifespan	10	0.0247961	0.0329417	0.451615	0.965222	90.2392
1660	kettunen_Val	Timmers_parental_lifespan	10	0.0247961	0.0329417	0.451615	0.965222	30.3365
1661	kettunen_Val	Timmers_parental_lifespan	10	0.0247961	0.0329417	0.451615	0.965222	38.7883
1662	kettunen_Val	Timmers_parental_lifespan	10	0.0247961	0.0329417	0.451615	0.965222	29.0185
1663	kettunen_Val	Timmers_parental_lifespan	10	0.0247961	0.0329417	0.451615	0.965222	36.2926
1664	kettunen_Val	Timmers_parental_lifespan	10	0.0247961	0.0329417	0.451615	0.965222	29.1278
1665	kettunen_Val	Timmers_parental_lifespan	10	0.0247961	0.0329417	0.451615	0.965222	52.2938
1666	kettunen_Val	Timmers_parental_lifespan	10	0.0247961	0.0329417	0.451615	0.965222	39.7998
1667	kettunen_Val	Timmers_parental_lifespan	10	0.0247961	0.0329417	0.451615	0.965222	28.8469
1668	kettunen_Val	Timmers_parental_lifespan	10	0.0247961	0.0329417	0.451615	0.965222	162.023
1669	kettunen_Val	Wuttke_Chronic_kidney	10	-0.14729	0.0681162	0.0305919	0.62343	90.2392
1670	kettunen_Val	Wuttke_Chronic_kidney	10	-0.14729	0.0681162	0.0305919	0.62343	30.3365
1671	kettunen_Val	Wuttke_Chronic_kidney	10	-0.14729	0.0681162	0.0305919	0.62343	38.7883
1672	kettunen_Val	Wuttke_Chronic_kidney	10	-0.14729	0.0681162	0.0305919	0.62343	29.0185
1673	kettunen_Val	Wuttke_Chronic_kidney	10	-0.14729	0.0681162	0.0305919	0.62343	36.2926
1674	kettunen_Val	Wuttke_Chronic_kidney	10	-0.14729	0.0681162	0.0305919	0.62343	29.1278
1675	kettunen_Val	Wuttke_Chronic_kidney	10	-0.14729	0.0681162	0.0305919	0.62343	52.2938
1676	kettunen_Val	Wuttke_Chronic_kidney	10	-0.14729	0.0681162	0.0305919	0.62343	39.7998
1677	kettunen_Val	Wuttke_Chronic_kidney	10	-0.14729	0.0681162	0.0305919	0.62343	28.8469
1678	kettunen_Val	Wuttke_Chronic_kidney	10	-0.14729	0.0681162	0.0305919	0.62343	162.023
1679	kettunen_Val	ukb-b-12141_osteoporosis	9	0.000281285	0.00223797	0.899979	0.987634	90.2392
1680	kettunen_Val	ukb-b-12141_osteoporosis	9	0.000281285	0.00223797	0.899979	0.987634	30.3365
1681	kettunen_Val	ukb-b-12141_osteoporosis	9	0.000281285	0.00223797	0.899979	0.987634	38.7883
1682	kettunen_Val	ukb-b-12141_osteoporosis	9	0.000281285	0.00223797	0.899979	0.987634	36.2926
1683	kettunen_Val	ukb-b-12141_osteoporosis	9	0.000281285	0.00223797	0.899979	0.987634	29.1278
1684	kettunen_Val	ukb-b-12141_osteoporosis	9	0.000281285	0.00223797	0.899979	0.987634	52.2938
1685	kettunen_Val	ukb-b-12141_osteoporosis	9	0.000281285	0.00223797	0.899979	0.987634	39.7998
1686	kettunen_Val	ukb-b-12141_osteoporosis	9	0.000281285	0.00223797	0.899979	0.987634	28.8469
1687	kettunen_Val	ukb-b-12141_osteoporosis	9	0.000281285	0.00223797	0.899979	0.987634	162.023
1688	kettunen_Val	van_der_Harst_CAD	10	-0.00342178	0.0665125	0.95897	0.987634	90.2392
1689	kettunen_Val	van_der_Harst_CAD	10	-0.00342178	0.0665125	0.95897	0.987634	30.3365
1690	kettunen_Val	van_der_Harst_CAD	10	-0.00342178	0.0665125	0.95897	0.987634	38.7883
1691	kettunen_Val	van_der_Harst_CAD	10	-0.00342178	0.0665125	0.95897	0.987634	29.0185
1692	kettunen_Val	van_der_Harst_CAD	10	-0.00342178	0.0665125	0.95897	0.987634	36.2926
1693	kettunen_Val	van_der_Harst_CAD	10	-0.00342178	0.0665125	0.95897	0.987634	29.1278
1694	kettunen_Val	van_der_Harst_CAD	10	-0.00342178	0.0665125	0.95897	0.987634	52.2938
1695	kettunen_Val	van_der_Harst_CAD	10	-0.00342178	0.0665125	0.95897	0.987634	39.7998
1696	kettunen_Val	van_der_Harst_CAD	10	-0.00342178	0.0665125	0.95897	0.987634	28.8469
1697	kettunen_Val	van_der_Harst_CAD	10	-0.00342178	0.0665125	0.95897	0.987634	162.023
1698	kurilshikov_class-actinobacteria	Deelen_longevity	4	-0.246756	0.152723	0.106158	0.813008	84.5166
1699	kurilshikov_class-actinobacteria	Deelen_longevity	4	-0.246756	0.152723	0.106158	0.813008	28.1746
1700	kurilshikov_class-actinobacteria	Deelen_longevity	4	-0.246756	0.152723	0.106158	0.813008	24.8435
1701	kurilshikov_class-actinobacteria	Deelen_longevity	4	-0.246756	0.152723	0.106158	0.813008	24.2753
1702	kurilshikov_class-actinobacteria	Jansen_Alzheimer	4	0.0489414	0.0165828	0.00316404	0.371364	84.5166
1703	kurilshikov_class-actinobacteria	Jansen_Alzheimer	4	0.0489414	0.0165828	0.00316404	0.371364	28.1746
1704	kurilshikov_class-actinobacteria	Jansen_Alzheimer	4	0.0489414	0.0165828	0.00316404	0.371364	24.8435
1705	kurilshikov_class-actinobacteria	Jansen_Alzheimer	4	0.0489414	0.0165828	0.00316404	0.371364	24.2753
1706	kurilshikov_class-actinobacteria	Mahajan_Type2diabetes	4	0.0244212	0.106024	0.81783	0.974996	84.5166
1707	kurilshikov_class-actinobacteria	Mahajan_Type2diabetes	4	0.0244212	0.106024	0.81783	0.974996	28.1746
1708	kurilshikov_class-actinobacteria	Mahajan_Type2diabetes	4	0.0244212	0.106024	0.81783	0.974996	24.8435
1709	kurilshikov_class-actinobacteria	Mahajan_Type2diabetes	4	0.0244212	0.106024	0.81783	0.974996	24.2753
1710	kurilshikov_class-actinobacteria	Malik_Stroke	4	0.101915	0.090324	0.259183	0.965222	84.5166
1711	kurilshikov_class-actinobacteria	Malik_Stroke	4	0.101915	0.090324	0.259183	0.965222	28.1746
1712	kurilshikov_class-actinobacteria	Malik_Stroke	4	0.101915	0.090324	0.259183	0.965222	24.8435
1713	kurilshikov_class-actinobacteria	Malik_Stroke	4	0.101915	0.090324	0.259183	0.965222	24.2753
1714	kurilshikov_class-actinobacteria	Timmers_parental_lifespan	4	0.00246795	0.0316746	0.937895	0.987634	84.5166
1715	kurilshikov_class-actinobacteria	Timmers_parental_lifespan	4	0.00246795	0.0316746	0.937895	0.987634	28.1746
1716	kurilshikov_class-actinobacteria	Timmers_parental_lifespan	4	0.00246795	0.0316746	0.937895	0.987634	24.8435
1717	kurilshikov_class-actinobacteria	Timmers_parental_lifespan	4	0.00246795	0.0316746	0.937895	0.987634	24.2753
1718	kurilshikov_class-actinobacteria	Wuttke_Chronic_kidney	4	-0.0139092	0.0773247	0.857246	0.986212	84.5166
1719	kurilshikov_class-actinobacteria	Wuttke_Chronic_kidney	4	-0.0139092	0.0773247	0.857246	0.986212	28.1746
1720	kurilshikov_class-actinobacteria	Wuttke_Chronic_kidney	4	-0.0139092	0.0773247	0.857246	0.986212	24.8435
1721	kurilshikov_class-actinobacteria	Wuttke_Chronic_kidney	4	-0.0139092	0.0773247	0.857246	0.986212	24.2753
1722	kurilshikov_class-actinobacteria	ukb-b-12141_osteoporosis	4	0.00499035	0.00220958	0.0239143	0.62343	84.5166
1723	kurilshikov_class-actinobacteria	ukb-b-12141_osteoporosis	4	0.00499035	0.00220958	0.0239143	0.62343	28.1746
1724	kurilshikov_class-actinobacteria	ukb-b-12141_osteoporosis	4	0.00499035	0.00220958	0.0239143	0.62343	24.8435
1725	kurilshikov_class-actinobacteria	ukb-b-12141_osteoporosis	4	0.00499035	0.00220958	0.0239143	0.62343	24.2753
1726	kurilshikov_class-actinobacteria	van_der_Harst_CAD	4	0.143822	0.0447486	0.00130901	0.371364	84.5166
1727	kurilshikov_class-actinobacteria	van_der_Harst_CAD	4	0.143822	0.0447486	0.00130901	0.371364	28.1746
1728	kurilshikov_class-actinobacteria	van_der_Harst_CAD	4	0.143822	0.0447486	0.00130901	0.371364	24.8435
1729	kurilshikov_class-actinobacteria	van_der_Harst_CAD	4	0.143822	0.0447486	0.00130901	0.371364	24.2753
1730	kurilshikov_family-bifidobacteriaceae	Deelen_longevity	3	-0.136768	0.155966	0.380534	0.965222	83.6268
1731	kurilshikov_family-bifidobacteriaceae	Deelen_longevity	3	-0.136768	0.155966	0.380534	0.965222	27.3467
1732	kurilshikov_family-bifidobacteriaceae	Deelen_longevity	3	-0.136768	0.155966	0.380534	0.965222	31.7604
1733	kurilshikov_family-bifidobacteriaceae	Jansen_Alzheimer	3	0.0420782	0.0222888	0.0590439	0.681725	83.6268
1734	kurilshikov_family-bifidobacteriaceae	Jansen_Alzheimer	3	0.0420782	0.0222888	0.0590439	0.681725	27.3467
1735	kurilshikov_family-bifidobacteriaceae	Jansen_Alzheimer	3	0.0420782	0.0222888	0.0590439	0.681725	31.7604
1736	kurilshikov_family-bifidobacteriaceae	Mahajan_Type2diabetes	3	0.0693998	0.0529959	0.190355	0.965222	83.6268
1737	kurilshikov_family-bifidobacteriaceae	Mahajan_Type2diabetes	3	0.0693998	0.0529959	0.190355	0.965222	27.3467
1738	kurilshikov_family-bifidobacteriaceae	Mahajan_Type2diabetes	3	0.0693998	0.0529959	0.190355	0.965222	31.7604
1739	kurilshikov_family-bifidobacteriaceae	Malik_Stroke	3	0.0380892	0.0852394	0.654984	0.965222	83.6268
1740	kurilshikov_family-bifidobacteriaceae	Malik_Stroke	3	0.0380892	0.0852394	0.654984	0.965222	27.3467
1741	kurilshikov_family-bifidobacteriaceae	Malik_Stroke	3	0.0380892	0.0852394	0.654984	0.965222	31.7604
1742	kurilshikov_family-bifidobacteriaceae	Timmers_parental_lifespan	3	0.0484316	0.0386859	0.210599	0.965222	83.6268
1743	kurilshikov_family-bifidobacteriaceae	Timmers_parental_lifespan	3	0.0484316	0.0386859	0.210599	0.965222	27.3467
1744	kurilshikov_family-bifidobacteriaceae	Timmers_parental_lifespan	3	0.0484316	0.0386859	0.210599	0.965222	31.7604
1745	kurilshikov_family-bifidobacteriaceae	Wuttke_Chronic_kidney	3	-0.0362752	0.0790234	0.646203	0.965222	83.6268
1746	kurilshikov_family-bifidobacteriaceae	Wuttke_Chronic_kidney	3	-0.0362752	0.0790234	0.646203	0.965222	27.3467
1747	kurilshikov_family-bifidobacteriaceae	Wuttke_Chronic_kidney	3	-0.0362752	0.0790234	0.646203	0.965222	31.7604
1748	kurilshikov_family-bifidobacteriaceae	ukb-b-12141_osteoporosis	3	0.0017568	0.00279548	0.529715	0.965222	83.6268
1749	kurilshikov_family-bifidobacteriaceae	ukb-b-12141_osteoporosis	3	0.0017568	0.00279548	0.529715	0.965222	27.3467
1750	kurilshikov_family-bifidobacteriaceae	ukb-b-12141_osteoporosis	3	0.0017568	0.00279548	0.529715	0.965222	31.7604
1751	kurilshikov_family-bifidobacteriaceae	van_der_Harst_CAD	3	0.0714774	0.0470064	0.128363	0.813008	83.6268
1752	kurilshikov_family-bifidobacteriaceae	van_der_Harst_CAD	3	0.0714774	0.0470064	0.128363	0.813008	27.3467
1753	kurilshikov_family-bifidobacteriaceae	van_der_Harst_CAD	3	0.0714774	0.0470064	0.128363	0.813008	31.7604
1754	kurilshikov_family-oxalobacteraceae	Deelen_longevity	4	-0.00912063	0.164037	0.95566	0.987634	24.4848
1755	kurilshikov_family-oxalobacteraceae	Deelen_longevity	4	-0.00912063	0.164037	0.95566	0.987634	29.7526
1756	kurilshikov_family-oxalobacteraceae	Deelen_longevity	4	-0.00912063	0.164037	0.95566	0.987634	24.5019
1757	kurilshikov_family-oxalobacteraceae	Deelen_longevity	4	-0.00912063	0.164037	0.95566	0.987634	27.5862
1758	kurilshikov_family-oxalobacteraceae	Howard_Depression	4	0.00380077	0.0214606	0.859427	0.986212	24.4848
1759	kurilshikov_family-oxalobacteraceae	Howard_Depression	4	0.00380077	0.0214606	0.859427	0.986212	29.7526
1760	kurilshikov_family-oxalobacteraceae	Howard_Depression	4	0.00380077	0.0214606	0.859427	0.986212	24.5019
1761	kurilshikov_family-oxalobacteraceae	Howard_Depression	4	0.00380077	0.0214606	0.859427	0.986212	27.5862
1762	kurilshikov_family-oxalobacteraceae	Jansen_Alzheimer	4	0.00917552	0.0106485	0.388869	0.965222	24.4848
1763	kurilshikov_family-oxalobacteraceae	Jansen_Alzheimer	4	0.00917552	0.0106485	0.388869	0.965222	29.7526
1764	kurilshikov_family-oxalobacteraceae	Jansen_Alzheimer	4	0.00917552	0.0106485	0.388869	0.965222	24.5019
1765	kurilshikov_family-oxalobacteraceae	Jansen_Alzheimer	4	0.00917552	0.0106485	0.388869	0.965222	27.5862
1766	kurilshikov_family-oxalobacteraceae	Mahajan_Type2diabetes	4	0.0265468	0.0318396	0.404412	0.965222	24.4848
1767	kurilshikov_family-oxalobacteraceae	Mahajan_Type2diabetes	4	0.0265468	0.0318396	0.404412	0.965222	29.7526
1768	kurilshikov_family-oxalobacteraceae	Mahajan_Type2diabetes	4	0.0265468	0.0318396	0.404412	0.965222	24.5019
1769	kurilshikov_family-oxalobacteraceae	Mahajan_Type2diabetes	4	0.0265468	0.0318396	0.404412	0.965222	27.5862
1770	kurilshikov_family-oxalobacteraceae	Malik_Stroke	4	-0.00301455	0.0498799	0.951808	0.987634	24.4848
1771	kurilshikov_family-oxalobacteraceae	Malik_Stroke	4	-0.00301455	0.0498799	0.951808	0.987634	29.7526
1772	kurilshikov_family-oxalobacteraceae	Malik_Stroke	4	-0.00301455	0.0498799	0.951808	0.987634	24.5019
1773	kurilshikov_family-oxalobacteraceae	Malik_Stroke	4	-0.00301455	0.0498799	0.951808	0.987634	27.5862
1774	kurilshikov_family-oxalobacteraceae	NAFLD	4	0.107027	0.0818268	0.190885	0.965222	24.4848
1775	kurilshikov_family-oxalobacteraceae	NAFLD	4	0.107027	0.0818268	0.190885	0.965222	29.7526
1776	kurilshikov_family-oxalobacteraceae	NAFLD	4	0.107027	0.0818268	0.190885	0.965222	24.5019
1777	kurilshikov_family-oxalobacteraceae	NAFLD	4	0.107027	0.0818268	0.190885	0.965222	27.5862
1778	kurilshikov_family-oxalobacteraceae	Timmers_parental_lifespan	4	-0.0156971	0.0192767	0.415471	0.965222	24.4848
1779	kurilshikov_family-oxalobacteraceae	Timmers_parental_lifespan	4	-0.0156971	0.0192767	0.415471	0.965222	29.7526
1780	kurilshikov_family-oxalobacteraceae	Timmers_parental_lifespan	4	-0.0156971	0.0192767	0.415471	0.965222	24.5019
1781	kurilshikov_family-oxalobacteraceae	Timmers_parental_lifespan	4	-0.0156971	0.0192767	0.415471	0.965222	27.5862
1782	kurilshikov_family-oxalobacteraceae	Wuttke_Chronic_kidney	4	-0.00152105	0.0468113	0.974079	0.987634	24.4848
1783	kurilshikov_family-oxalobacteraceae	Wuttke_Chronic_kidney	4	-0.00152105	0.0468113	0.974079	0.987634	29.7526
1784	kurilshikov_family-oxalobacteraceae	Wuttke_Chronic_kidney	4	-0.00152105	0.0468113	0.974079	0.987634	24.5019
1785	kurilshikov_family-oxalobacteraceae	Wuttke_Chronic_kidney	4	-0.00152105	0.0468113	0.974079	0.987634	27.5862
1786	kurilshikov_family-oxalobacteraceae	ukb-b-12141_osteoporosis	4	-0.00322126	0.00130966	0.0139086	0.595522	24.4848
1787	kurilshikov_family-oxalobacteraceae	ukb-b-12141_osteoporosis	4	-0.00322126	0.00130966	0.0139086	0.595522	29.7526
1788	kurilshikov_family-oxalobacteraceae	ukb-b-12141_osteoporosis	4	-0.00322126	0.00130966	0.0139086	0.595522	24.5019
1789	kurilshikov_family-oxalobacteraceae	ukb-b-12141_osteoporosis	4	-0.00322126	0.00130966	0.0139086	0.595522	27.5862
1790	kurilshikov_family-oxalobacteraceae	van_der_Harst_CAD	4	0.0538631	0.0284986	0.058754	0.681725	24.4848
1791	kurilshikov_family-oxalobacteraceae	van_der_Harst_CAD	4	0.0538631	0.0284986	0.058754	0.681725	29.7526
1792	kurilshikov_family-oxalobacteraceae	van_der_Harst_CAD	4	0.0538631	0.0284986	0.058754	0.681725	24.5019
1793	kurilshikov_family-oxalobacteraceae	van_der_Harst_CAD	4	0.0538631	0.0284986	0.058754	0.681725	27.5862
1794	kurilshikov_family-peptostreptococcaceae	Deelen_longevity	3	-0.151769	0.142931	0.288313	0.965222	24.531
1795	kurilshikov_family-peptostreptococcaceae	Deelen_longevity	3	-0.151769	0.142931	0.288313	0.965222	25.5918
1796	kurilshikov_family-peptostreptococcaceae	Deelen_longevity	3	-0.151769	0.142931	0.288313	0.965222	32.876
1797	kurilshikov_family-peptostreptococcaceae	Howard_Depression	3	-0.0136614	0.028475	0.631392	0.965222	24.531
1798	kurilshikov_family-peptostreptococcaceae	Howard_Depression	3	-0.0136614	0.028475	0.631392	0.965222	25.5918
1799	kurilshikov_family-peptostreptococcaceae	Howard_Depression	3	-0.0136614	0.028475	0.631392	0.965222	32.876
1800	kurilshikov_family-peptostreptococcaceae	Jansen_Alzheimer	3	-0.0124083	0.0244858	0.612328	0.965222	24.531
1801	kurilshikov_family-peptostreptococcaceae	Jansen_Alzheimer	3	-0.0124083	0.0244858	0.612328	0.965222	25.5918
1802	kurilshikov_family-peptostreptococcaceae	Jansen_Alzheimer	3	-0.0124083	0.0244858	0.612328	0.965222	32.876
1803	kurilshikov_family-peptostreptococcaceae	Mahajan_Type2diabetes	3	-0.0283677	0.0737477	0.70049	0.965222	24.531
1804	kurilshikov_family-peptostreptococcaceae	Mahajan_Type2diabetes	3	-0.0283677	0.0737477	0.70049	0.965222	25.5918
1805	kurilshikov_family-peptostreptococcaceae	Mahajan_Type2diabetes	3	-0.0283677	0.0737477	0.70049	0.965222	32.876
1806	kurilshikov_family-peptostreptococcaceae	Malik_Stroke	3	-0.0841198	0.0863384	0.329906	0.965222	24.531
1807	kurilshikov_family-peptostreptococcaceae	Malik_Stroke	3	-0.0841198	0.0863384	0.329906	0.965222	25.5918
1808	kurilshikov_family-peptostreptococcaceae	Malik_Stroke	3	-0.0841198	0.0863384	0.329906	0.965222	32.876
1809	kurilshikov_family-peptostreptococcaceae	NAFLD	3	0.0881724	0.113954	0.439078	0.965222	24.531
1810	kurilshikov_family-peptostreptococcaceae	NAFLD	3	0.0881724	0.113954	0.439078	0.965222	25.5918
1811	kurilshikov_family-peptostreptococcaceae	NAFLD	3	0.0881724	0.113954	0.439078	0.965222	32.876
1812	kurilshikov_family-peptostreptococcaceae	Timmers_parental_lifespan	3	-0.000115644	0.0255113	0.996383	0.996383	24.531
1813	kurilshikov_family-peptostreptococcaceae	Timmers_parental_lifespan	3	-0.000115644	0.0255113	0.996383	0.996383	25.5918
1814	kurilshikov_family-peptostreptococcaceae	Timmers_parental_lifespan	3	-0.000115644	0.0255113	0.996383	0.996383	32.876
1815	kurilshikov_family-peptostreptococcaceae	Wuttke_Chronic_kidney	3	0.0723579	0.0897981	0.420367	0.965222	24.531
1816	kurilshikov_family-peptostreptococcaceae	Wuttke_Chronic_kidney	3	0.0723579	0.0897981	0.420367	0.965222	25.5918
1817	kurilshikov_family-peptostreptococcaceae	Wuttke_Chronic_kidney	3	0.0723579	0.0897981	0.420367	0.965222	32.876
1818	kurilshikov_family-peptostreptococcaceae	ukb-b-12141_osteoporosis	3	-0.000997846	0.00215585	0.643469	0.965222	24.531
1819	kurilshikov_family-peptostreptococcaceae	ukb-b-12141_osteoporosis	3	-0.000997846	0.00215585	0.643469	0.965222	25.5918
1820	kurilshikov_family-peptostreptococcaceae	ukb-b-12141_osteoporosis	3	-0.000997846	0.00215585	0.643469	0.965222	32.876
1821	kurilshikov_family-peptostreptococcaceae	van_der_Harst_CAD	3	0.0206661	0.0629784	0.742801	0.965222	24.531
1822	kurilshikov_family-peptostreptococcaceae	van_der_Harst_CAD	3	0.0206661	0.0629784	0.742801	0.965222	25.5918
1823	kurilshikov_family-peptostreptococcaceae	van_der_Harst_CAD	3	0.0206661	0.0629784	0.742801	0.965222	32.876
1824	kurilshikov_family-streptococcaceae	Deelen_longevity	3	0.389961	0.184223	0.0342779	0.62343	32.1812
1825	kurilshikov_family-streptococcaceae	Deelen_longevity	3	0.389961	0.184223	0.0342779	0.62343	25.8301
1826	kurilshikov_family-streptococcaceae	Deelen_longevity	3	0.389961	0.184223	0.0342779	0.62343	24.1455
1827	kurilshikov_family-streptococcaceae	Howard_Depression	3	-0.048086	0.156805	0.759101	0.965222	32.1812
1828	kurilshikov_family-streptococcaceae	Howard_Depression	3	-0.048086	0.156805	0.759101	0.965222	25.8301
1829	kurilshikov_family-streptococcaceae	Howard_Depression	3	-0.048086	0.156805	0.759101	0.965222	24.1455
1830	kurilshikov_family-streptococcaceae	Jansen_Alzheimer	3	-0.0111174	0.0350499	0.751101	0.965222	32.1812
1831	kurilshikov_family-streptococcaceae	Jansen_Alzheimer	3	-0.0111174	0.0350499	0.751101	0.965222	25.8301
1832	kurilshikov_family-streptococcaceae	Jansen_Alzheimer	3	-0.0111174	0.0350499	0.751101	0.965222	24.1455
1833	kurilshikov_family-streptococcaceae	Mahajan_Type2diabetes	3	0.150079	0.074157	0.0429905	0.654804	32.1812
1834	kurilshikov_family-streptococcaceae	Mahajan_Type2diabetes	3	0.150079	0.074157	0.0429905	0.654804	25.8301
1835	kurilshikov_family-streptococcaceae	Mahajan_Type2diabetes	3	0.150079	0.074157	0.0429905	0.654804	24.1455
1836	kurilshikov_family-streptococcaceae	Malik_Stroke	3	0.114626	0.124568	0.357475	0.965222	32.1812
1837	kurilshikov_family-streptococcaceae	Malik_Stroke	3	0.114626	0.124568	0.357475	0.965222	25.8301
1838	kurilshikov_family-streptococcaceae	Malik_Stroke	3	0.114626	0.124568	0.357475	0.965222	24.1455
1839	kurilshikov_family-streptococcaceae	NAFLD	3	0.141364	0.171388	0.409477	0.965222	32.1812
1840	kurilshikov_family-streptococcaceae	NAFLD	3	0.141364	0.171388	0.409477	0.965222	25.8301
1841	kurilshikov_family-streptococcaceae	NAFLD	3	0.141364	0.171388	0.409477	0.965222	24.1455
1842	kurilshikov_family-streptococcaceae	Timmers_parental_lifespan	3	-0.0819744	0.0549624	0.13584	0.841052	32.1812
1843	kurilshikov_family-streptococcaceae	Timmers_parental_lifespan	3	-0.0819744	0.0549624	0.13584	0.841052	25.8301
1844	kurilshikov_family-streptococcaceae	Timmers_parental_lifespan	3	-0.0819744	0.0549624	0.13584	0.841052	24.1455
1845	kurilshikov_family-streptococcaceae	Wuttke_Chronic_kidney	3	-0.0364642	0.09037	0.686582	0.965222	32.1812
1846	kurilshikov_family-streptococcaceae	Wuttke_Chronic_kidney	3	-0.0364642	0.09037	0.686582	0.965222	25.8301
1847	kurilshikov_family-streptococcaceae	Wuttke_Chronic_kidney	3	-0.0364642	0.09037	0.686582	0.965222	24.1455
1848	kurilshikov_family-streptococcaceae	ukb-b-12141_osteoporosis	3	0.00202837	0.00257053	0.430063	0.965222	32.1812
1849	kurilshikov_family-streptococcaceae	ukb-b-12141_osteoporosis	3	0.00202837	0.00257053	0.430063	0.965222	25.8301
1850	kurilshikov_family-streptococcaceae	ukb-b-12141_osteoporosis	3	0.00202837	0.00257053	0.430063	0.965222	24.1455
1851	kurilshikov_family-streptococcaceae	van_der_Harst_CAD	3	0.00865617	0.0556083	0.876298	0.986453	32.1812
1852	kurilshikov_family-streptococcaceae	van_der_Harst_CAD	3	0.00865617	0.0556083	0.876298	0.986453	25.8301
1853	kurilshikov_family-streptococcaceae	van_der_Harst_CAD	3	0.00865617	0.0556083	0.876298	0.986453	24.1455
1854	kurilshikov_genus-bifidobacterium	Deelen_longevity	3	-0.134095	0.154158	0.384379	0.965222	86.6645
1855	kurilshikov_genus-bifidobacterium	Deelen_longevity	3	-0.134095	0.154158	0.384379	0.965222	25.9438
1856	kurilshikov_genus-bifidobacterium	Deelen_longevity	3	-0.134095	0.154158	0.384379	0.965222	32.6806
1857	kurilshikov_genus-bifidobacterium	Jansen_Alzheimer	3	0.0421078	0.0215096	0.0502744	0.675539	86.6645
1858	kurilshikov_genus-bifidobacterium	Jansen_Alzheimer	3	0.0421078	0.0215096	0.0502744	0.675539	25.9438
1859	kurilshikov_genus-bifidobacterium	Jansen_Alzheimer	3	0.0421078	0.0215096	0.0502744	0.675539	32.6806
1860	kurilshikov_genus-bifidobacterium	Mahajan_Type2diabetes	3	0.069873	0.0523816	0.182229	0.965222	86.6645
1861	kurilshikov_genus-bifidobacterium	Mahajan_Type2diabetes	3	0.069873	0.0523816	0.182229	0.965222	25.9438
1862	kurilshikov_genus-bifidobacterium	Mahajan_Type2diabetes	3	0.069873	0.0523816	0.182229	0.965222	32.6806
1863	kurilshikov_genus-bifidobacterium	Malik_Stroke	3	0.0358848	0.0843311	0.670456	0.965222	86.6645
1864	kurilshikov_genus-bifidobacterium	Malik_Stroke	3	0.0358848	0.0843311	0.670456	0.965222	25.9438
1865	kurilshikov_genus-bifidobacterium	Malik_Stroke	3	0.0358848	0.0843311	0.670456	0.965222	32.6806
1866	kurilshikov_genus-bifidobacterium	Timmers_parental_lifespan	3	0.0470583	0.0387288	0.224339	0.965222	86.6645
1867	kurilshikov_genus-bifidobacterium	Timmers_parental_lifespan	3	0.0470583	0.0387288	0.224339	0.965222	25.9438
1868	kurilshikov_genus-bifidobacterium	Timmers_parental_lifespan	3	0.0470583	0.0387288	0.224339	0.965222	32.6806
1869	kurilshikov_genus-bifidobacterium	Wuttke_Chronic_kidney	3	-0.0355882	0.0781922	0.64901	0.965222	86.6645
1870	kurilshikov_genus-bifidobacterium	Wuttke_Chronic_kidney	3	-0.0355882	0.0781922	0.64901	0.965222	25.9438
1871	kurilshikov_genus-bifidobacterium	Wuttke_Chronic_kidney	3	-0.0355882	0.0781922	0.64901	0.965222	32.6806
1872	kurilshikov_genus-bifidobacterium	ukb-b-12141_osteoporosis	3	0.00177488	0.0027489	0.518494	0.965222	86.6645
1873	kurilshikov_genus-bifidobacterium	ukb-b-12141_osteoporosis	3	0.00177488	0.0027489	0.518494	0.965222	25.9438
1874	kurilshikov_genus-bifidobacterium	ukb-b-12141_osteoporosis	3	0.00177488	0.0027489	0.518494	0.965222	32.6806
1875	kurilshikov_genus-bifidobacterium	van_der_Harst_CAD	3	0.071142	0.0464723	0.125807	0.813008	86.6645
1876	kurilshikov_genus-bifidobacterium	van_der_Harst_CAD	3	0.071142	0.0464723	0.125807	0.813008	25.9438
1877	kurilshikov_genus-bifidobacterium	van_der_Harst_CAD	3	0.071142	0.0464723	0.125807	0.813008	32.6806
1878	kurilshikov_genus-erysipelatoclostridium	Deelen_longevity	3	0.141442	0.148728	0.341598	0.965222	24.4533
1879	kurilshikov_genus-erysipelatoclostridium	Deelen_longevity	3	0.141442	0.148728	0.341598	0.965222	24.8032
1880	kurilshikov_genus-erysipelatoclostridium	Deelen_longevity	3	0.141442	0.148728	0.341598	0.965222	34.4716
1881	kurilshikov_genus-erysipelatoclostridium	Howard_Depression	3	0.0145697	0.0323025	0.651962	0.965222	24.4533
1882	kurilshikov_genus-erysipelatoclostridium	Howard_Depression	3	0.0145697	0.0323025	0.651962	0.965222	24.8032
1883	kurilshikov_genus-erysipelatoclostridium	Howard_Depression	3	0.0145697	0.0323025	0.651962	0.965222	34.4716
1884	kurilshikov_genus-erysipelatoclostridium	Jansen_Alzheimer	3	-0.0056158	0.0164882	0.733409	0.965222	24.4533
1885	kurilshikov_genus-erysipelatoclostridium	Jansen_Alzheimer	3	-0.0056158	0.0164882	0.733409	0.965222	24.8032
1886	kurilshikov_genus-erysipelatoclostridium	Jansen_Alzheimer	3	-0.0056158	0.0164882	0.733409	0.965222	34.4716
1887	kurilshikov_genus-erysipelatoclostridium	Mahajan_Type2diabetes	3	-0.0065159	0.0760328	0.931706	0.987634	24.4533
1888	kurilshikov_genus-erysipelatoclostridium	Mahajan_Type2diabetes	3	-0.0065159	0.0760328	0.931706	0.987634	24.8032
1889	kurilshikov_genus-erysipelatoclostridium	Mahajan_Type2diabetes	3	-0.0065159	0.0760328	0.931706	0.987634	34.4716
1890	kurilshikov_genus-erysipelatoclostridium	Malik_Stroke	3	0.0237137	0.0765553	0.756744	0.965222	24.4533
1891	kurilshikov_genus-erysipelatoclostridium	Malik_Stroke	3	0.0237137	0.0765553	0.756744	0.965222	24.8032
1892	kurilshikov_genus-erysipelatoclostridium	Malik_Stroke	3	0.0237137	0.0765553	0.756744	0.965222	34.4716
1893	kurilshikov_genus-erysipelatoclostridium	NAFLD	3	-0.112306	0.13951	0.420817	0.965222	24.4533
1894	kurilshikov_genus-erysipelatoclostridium	NAFLD	3	-0.112306	0.13951	0.420817	0.965222	24.8032
1895	kurilshikov_genus-erysipelatoclostridium	NAFLD	3	-0.112306	0.13951	0.420817	0.965222	34.4716
1896	kurilshikov_genus-erysipelatoclostridium	Timmers_parental_lifespan	3	-0.0360336	0.0350344	0.303705	0.965222	24.4533
1897	kurilshikov_genus-erysipelatoclostridium	Timmers_parental_lifespan	3	-0.0360336	0.0350344	0.303705	0.965222	24.8032
1898	kurilshikov_genus-erysipelatoclostridium	Timmers_parental_lifespan	3	-0.0360336	0.0350344	0.303705	0.965222	34.4716
1899	kurilshikov_genus-erysipelatoclostridium	Wuttke_Chronic_kidney	3	0.0469735	0.102905	0.648049	0.965222	24.4533
1900	kurilshikov_genus-erysipelatoclostridium	Wuttke_Chronic_kidney	3	0.0469735	0.102905	0.648049	0.965222	24.8032
1901	kurilshikov_genus-erysipelatoclostridium	Wuttke_Chronic_kidney	3	0.0469735	0.102905	0.648049	0.965222	34.4716
1902	kurilshikov_genus-erysipelatoclostridium	ukb-b-12141_osteoporosis	3	0.0012615	0.00199776	0.527742	0.965222	24.4533
1903	kurilshikov_genus-erysipelatoclostridium	ukb-b-12141_osteoporosis	3	0.0012615	0.00199776	0.527742	0.965222	24.8032
1904	kurilshikov_genus-erysipelatoclostridium	ukb-b-12141_osteoporosis	3	0.0012615	0.00199776	0.527742	0.965222	34.4716
1905	kurilshikov_genus-erysipelatoclostridium	van_der_Harst_CAD	3	-0.0397723	0.0910692	0.66231	0.965222	24.4533
1906	kurilshikov_genus-erysipelatoclostridium	van_der_Harst_CAD	3	-0.0397723	0.0910692	0.66231	0.965222	24.8032
1907	kurilshikov_genus-erysipelatoclostridium	van_der_Harst_CAD	3	-0.0397723	0.0910692	0.66231	0.965222	34.4716
1908	kurilshikov_genus-oxalobacter	Deelen_longevity	4	0.0677713	0.157369	0.666722	0.965222	24.1633
1909	kurilshikov_genus-oxalobacter	Deelen_longevity	4	0.0677713	0.157369	0.666722	0.965222	28.9159
1910	kurilshikov_genus-oxalobacter	Deelen_longevity	4	0.0677713	0.157369	0.666722	0.965222	26.9639
1911	kurilshikov_genus-oxalobacter	Deelen_longevity	4	0.0677713	0.157369	0.666722	0.965222	30.9909
1912	kurilshikov_genus-oxalobacter	Howard_Depression	4	0.0130449	0.0200614	0.515532	0.965222	24.1633
1913	kurilshikov_genus-oxalobacter	Howard_Depression	4	0.0130449	0.0200614	0.515532	0.965222	28.9159
1914	kurilshikov_genus-oxalobacter	Howard_Depression	4	0.0130449	0.0200614	0.515532	0.965222	26.9639
1915	kurilshikov_genus-oxalobacter	Howard_Depression	4	0.0130449	0.0200614	0.515532	0.965222	30.9909
1916	kurilshikov_genus-oxalobacter	Jansen_Alzheimer	4	-0.00103795	0.00983229	0.915927	0.987634	24.1633
1917	kurilshikov_genus-oxalobacter	Jansen_Alzheimer	4	-0.00103795	0.00983229	0.915927	0.987634	28.9159
1918	kurilshikov_genus-oxalobacter	Jansen_Alzheimer	4	-0.00103795	0.00983229	0.915927	0.987634	26.9639
1919	kurilshikov_genus-oxalobacter	Jansen_Alzheimer	4	-0.00103795	0.00983229	0.915927	0.987634	30.9909
1920	kurilshikov_genus-oxalobacter	Mahajan_Type2diabetes	4	0.0270485	0.0292088	0.354424	0.965222	24.1633
1921	kurilshikov_genus-oxalobacter	Mahajan_Type2diabetes	4	0.0270485	0.0292088	0.354424	0.965222	28.9159
1922	kurilshikov_genus-oxalobacter	Mahajan_Type2diabetes	4	0.0270485	0.0292088	0.354424	0.965222	26.9639
1923	kurilshikov_genus-oxalobacter	Mahajan_Type2diabetes	4	0.0270485	0.0292088	0.354424	0.965222	30.9909
1924	kurilshikov_genus-oxalobacter	Malik_Stroke	4	0.00773525	0.0462799	0.86726	0.986235	24.1633
1925	kurilshikov_genus-oxalobacter	Malik_Stroke	4	0.00773525	0.0462799	0.86726	0.986235	28.9159
1926	kurilshikov_genus-oxalobacter	Malik_Stroke	4	0.00773525	0.0462799	0.86726	0.986235	26.9639
1927	kurilshikov_genus-oxalobacter	Malik_Stroke	4	0.00773525	0.0462799	0.86726	0.986235	30.9909
1928	kurilshikov_genus-oxalobacter	NAFLD	4	0.0364821	0.0782846	0.641202	0.965222	24.1633
1929	kurilshikov_genus-oxalobacter	NAFLD	4	0.0364821	0.0782846	0.641202	0.965222	28.9159
1930	kurilshikov_genus-oxalobacter	NAFLD	4	0.0364821	0.0782846	0.641202	0.965222	26.9639
1931	kurilshikov_genus-oxalobacter	NAFLD	4	0.0364821	0.0782846	0.641202	0.965222	30.9909
1932	kurilshikov_genus-oxalobacter	Timmers_parental_lifespan	4	-0.0142728	0.0180462	0.428999	0.965222	24.1633
1933	kurilshikov_genus-oxalobacter	Timmers_parental_lifespan	4	-0.0142728	0.0180462	0.428999	0.965222	28.9159
1934	kurilshikov_genus-oxalobacter	Timmers_parental_lifespan	4	-0.0142728	0.0180462	0.428999	0.965222	26.9639
1935	kurilshikov_genus-oxalobacter	Timmers_parental_lifespan	4	-0.0142728	0.0180462	0.428999	0.965222	30.9909
1936	kurilshikov_genus-oxalobacter	Wuttke_Chronic_kidney	4	0.000461994	0.0430634	0.99144	0.994859	24.1633
1937	kurilshikov_genus-oxalobacter	Wuttke_Chronic_kidney	4	0.000461994	0.0430634	0.99144	0.994859	28.9159
1938	kurilshikov_genus-oxalobacter	Wuttke_Chronic_kidney	4	0.000461994	0.0430634	0.99144	0.994859	26.9639
1939	kurilshikov_genus-oxalobacter	Wuttke_Chronic_kidney	4	0.000461994	0.0430634	0.99144	0.994859	30.9909
1940	kurilshikov_genus-oxalobacter	ukb-b-12141_osteoporosis	4	-0.00291972	0.00127078	0.0215861	0.62343	24.1633
1941	kurilshikov_genus-oxalobacter	ukb-b-12141_osteoporosis	4	-0.00291972	0.00127078	0.0215861	0.62343	28.9159
1942	kurilshikov_genus-oxalobacter	ukb-b-12141_osteoporosis	4	-0.00291972	0.00127078	0.0215861	0.62343	26.9639
1943	kurilshikov_genus-oxalobacter	ukb-b-12141_osteoporosis	4	-0.00291972	0.00127078	0.0215861	0.62343	30.9909
1944	kurilshikov_genus-oxalobacter	van_der_Harst_CAD	4	0.0561024	0.0261809	0.0321232	0.62343	24.1633
1945	kurilshikov_genus-oxalobacter	van_der_Harst_CAD	4	0.0561024	0.0261809	0.0321232	0.62343	28.9159
1946	kurilshikov_genus-oxalobacter	van_der_Harst_CAD	4	0.0561024	0.0261809	0.0321232	0.62343	26.9639
1947	kurilshikov_genus-oxalobacter	van_der_Harst_CAD	4	0.0561024	0.0261809	0.0321232	0.62343	30.9909
1948	kurilshikov_genus-peptococcus	Deelen_longevity	3	0.0105913	0.142605	0.940796	0.987634	27.9532
1949	kurilshikov_genus-peptococcus	Deelen_longevity	3	0.0105913	0.142605	0.940796	0.987634	32.6461
1950	kurilshikov_genus-peptococcus	Deelen_longevity	3	0.0105913	0.142605	0.940796	0.987634	26.4506
1951	kurilshikov_genus-peptococcus	Howard_Depression	3	-0.0108488	0.0485804	0.82329	0.974996	27.9532
1952	kurilshikov_genus-peptococcus	Howard_Depression	3	-0.0108488	0.0485804	0.82329	0.974996	32.6461
1953	kurilshikov_genus-peptococcus	Howard_Depression	3	-0.0108488	0.0485804	0.82329	0.974996	26.4506
1954	kurilshikov_genus-peptococcus	Jansen_Alzheimer	3	0.00287977	0.0155554	0.853127	0.986212	27.9532
1955	kurilshikov_genus-peptococcus	Jansen_Alzheimer	3	0.00287977	0.0155554	0.853127	0.986212	32.6461
1956	kurilshikov_genus-peptococcus	Jansen_Alzheimer	3	0.00287977	0.0155554	0.853127	0.986212	26.4506
1957	kurilshikov_genus-peptococcus	Mahajan_Type2diabetes	3	0.0660539	0.0343472	0.0544644	0.681725	27.9532
1958	kurilshikov_genus-peptococcus	Mahajan_Type2diabetes	3	0.0660539	0.0343472	0.0544644	0.681725	32.6461
1959	kurilshikov_genus-peptococcus	Mahajan_Type2diabetes	3	0.0660539	0.0343472	0.0544644	0.681725	26.4506
1960	kurilshikov_genus-peptococcus	Malik_Stroke	3	0.0601451	0.0546212	0.270839	0.965222	27.9532
1961	kurilshikov_genus-peptococcus	Malik_Stroke	3	0.0601451	0.0546212	0.270839	0.965222	32.6461
1962	kurilshikov_genus-peptococcus	Malik_Stroke	3	0.0601451	0.0546212	0.270839	0.965222	26.4506
1963	kurilshikov_genus-peptococcus	NAFLD	3	-0.0296204	0.0859301	0.730317	0.965222	27.9532
1964	kurilshikov_genus-peptococcus	NAFLD	3	-0.0296204	0.0859301	0.730317	0.965222	32.6461
1965	kurilshikov_genus-peptococcus	NAFLD	3	-0.0296204	0.0859301	0.730317	0.965222	26.4506
1966	kurilshikov_genus-peptococcus	Timmers_parental_lifespan	3	0.00825398	0.0211403	0.696213	0.965222	27.9532
1967	kurilshikov_genus-peptococcus	Timmers_parental_lifespan	3	0.00825398	0.0211403	0.696213	0.965222	32.6461
1968	kurilshikov_genus-peptococcus	Timmers_parental_lifespan	3	0.00825398	0.0211403	0.696213	0.965222	26.4506
1969	kurilshikov_genus-peptococcus	Wuttke_Chronic_kidney	3	-0.00590341	0.0603092	0.922023	0.987634	27.9532
1970	kurilshikov_genus-peptococcus	Wuttke_Chronic_kidney	3	-0.00590341	0.0603092	0.922023	0.987634	32.6461
1971	kurilshikov_genus-peptococcus	Wuttke_Chronic_kidney	3	-0.00590341	0.0603092	0.922023	0.987634	26.4506
1972	kurilshikov_genus-peptococcus	ukb-b-12141_osteoporosis	3	0.0024287	0.00142657	0.0886665	0.807276	27.9532
1973	kurilshikov_genus-peptococcus	ukb-b-12141_osteoporosis	3	0.0024287	0.00142657	0.0886665	0.807276	32.6461
1974	kurilshikov_genus-peptococcus	ukb-b-12141_osteoporosis	3	0.0024287	0.00142657	0.0886665	0.807276	26.4506
1975	kurilshikov_genus-peptococcus	van_der_Harst_CAD	3	0.00263218	0.0318111	0.934055	0.987634	27.9532
1976	kurilshikov_genus-peptococcus	van_der_Harst_CAD	3	0.00263218	0.0318111	0.934055	0.987634	32.6461
1977	kurilshikov_genus-peptococcus	van_der_Harst_CAD	3	0.00263218	0.0318111	0.934055	0.987634	26.4506
1978	kurilshikov_order-bifidobacteriales	Deelen_longevity	3	-0.136768	0.155966	0.380534	0.965222	83.6268
1979	kurilshikov_order-bifidobacteriales	Deelen_longevity	3	-0.136768	0.155966	0.380534	0.965222	27.3467
1980	kurilshikov_order-bifidobacteriales	Deelen_longevity	3	-0.136768	0.155966	0.380534	0.965222	31.7604
1981	kurilshikov_order-bifidobacteriales	Jansen_Alzheimer	3	0.0420782	0.0222888	0.0590439	0.681725	83.6268
1982	kurilshikov_order-bifidobacteriales	Jansen_Alzheimer	3	0.0420782	0.0222888	0.0590439	0.681725	27.3467
1983	kurilshikov_order-bifidobacteriales	Jansen_Alzheimer	3	0.0420782	0.0222888	0.0590439	0.681725	31.7604
1984	kurilshikov_order-bifidobacteriales	Mahajan_Type2diabetes	3	0.0693998	0.0529959	0.190355	0.965222	83.6268
1985	kurilshikov_order-bifidobacteriales	Mahajan_Type2diabetes	3	0.0693998	0.0529959	0.190355	0.965222	27.3467
1986	kurilshikov_order-bifidobacteriales	Mahajan_Type2diabetes	3	0.0693998	0.0529959	0.190355	0.965222	31.7604
1987	kurilshikov_order-bifidobacteriales	Malik_Stroke	3	0.0380892	0.0852394	0.654984	0.965222	83.6268
1988	kurilshikov_order-bifidobacteriales	Malik_Stroke	3	0.0380892	0.0852394	0.654984	0.965222	27.3467
1989	kurilshikov_order-bifidobacteriales	Malik_Stroke	3	0.0380892	0.0852394	0.654984	0.965222	31.7604
1990	kurilshikov_order-bifidobacteriales	Timmers_parental_lifespan	3	0.0484316	0.0386859	0.210599	0.965222	83.6268
1991	kurilshikov_order-bifidobacteriales	Timmers_parental_lifespan	3	0.0484316	0.0386859	0.210599	0.965222	27.3467
1992	kurilshikov_order-bifidobacteriales	Timmers_parental_lifespan	3	0.0484316	0.0386859	0.210599	0.965222	31.7604
1993	kurilshikov_order-bifidobacteriales	Wuttke_Chronic_kidney	3	-0.0362752	0.0790234	0.646203	0.965222	83.6268
1994	kurilshikov_order-bifidobacteriales	Wuttke_Chronic_kidney	3	-0.0362752	0.0790234	0.646203	0.965222	27.3467
1995	kurilshikov_order-bifidobacteriales	Wuttke_Chronic_kidney	3	-0.0362752	0.0790234	0.646203	0.965222	31.7604
1996	kurilshikov_order-bifidobacteriales	ukb-b-12141_osteoporosis	3	0.0017568	0.00279548	0.529715	0.965222	83.6268
1997	kurilshikov_order-bifidobacteriales	ukb-b-12141_osteoporosis	3	0.0017568	0.00279548	0.529715	0.965222	27.3467
1998	kurilshikov_order-bifidobacteriales	ukb-b-12141_osteoporosis	3	0.0017568	0.00279548	0.529715	0.965222	31.7604
1999	kurilshikov_order-bifidobacteriales	van_der_Harst_CAD	3	0.0714774	0.0470064	0.128363	0.813008	83.6268
2000	kurilshikov_order-bifidobacteriales	van_der_Harst_CAD	3	0.0714774	0.0470064	0.128363	0.813008	27.3467
2001	kurilshikov_order-bifidobacteriales	van_der_Harst_CAD	3	0.0714774	0.0470064	0.128363	0.813008	31.7604
2002	kurilshikov_phylum-actinobacteria	Deelen_longevity	4	0.020079	0.16598	0.903713	0.987634	25.479
2003	kurilshikov_phylum-actinobacteria	Deelen_longevity	4	0.020079	0.16598	0.903713	0.987634	26.981
2004	kurilshikov_phylum-actinobacteria	Deelen_longevity	4	0.020079	0.16598	0.903713	0.987634	24.6931
2005	kurilshikov_phylum-actinobacteria	Deelen_longevity	4	0.020079	0.16598	0.903713	0.987634	59.2084
2006	kurilshikov_phylum-actinobacteria	Howard_Depression	3	-0.0645173	0.0461327	0.161958	0.924114	25.479
2007	kurilshikov_phylum-actinobacteria	Howard_Depression	3	-0.0645173	0.0461327	0.161958	0.924114	26.981
2008	kurilshikov_phylum-actinobacteria	Howard_Depression	3	-0.0645173	0.0461327	0.161958	0.924114	24.6931
2009	kurilshikov_phylum-actinobacteria	Jansen_Alzheimer	4	0.0405785	0.0179896	0.0240915	0.62343	25.479
2010	kurilshikov_phylum-actinobacteria	Jansen_Alzheimer	4	0.0405785	0.0179896	0.0240915	0.62343	26.981
2011	kurilshikov_phylum-actinobacteria	Jansen_Alzheimer	4	0.0405785	0.0179896	0.0240915	0.62343	24.6931
2012	kurilshikov_phylum-actinobacteria	Jansen_Alzheimer	4	0.0405785	0.0179896	0.0240915	0.62343	59.2084
2013	kurilshikov_phylum-actinobacteria	Mahajan_Type2diabetes	4	-0.00248617	0.100312	0.980227	0.987634	25.479
2014	kurilshikov_phylum-actinobacteria	Mahajan_Type2diabetes	4	-0.00248617	0.100312	0.980227	0.987634	26.981
2015	kurilshikov_phylum-actinobacteria	Mahajan_Type2diabetes	4	-0.00248617	0.100312	0.980227	0.987634	24.6931
2016	kurilshikov_phylum-actinobacteria	Mahajan_Type2diabetes	4	-0.00248617	0.100312	0.980227	0.987634	59.2084
2017	kurilshikov_phylum-actinobacteria	Malik_Stroke	4	-0.0266599	0.0868309	0.758819	0.965222	25.479
2018	kurilshikov_phylum-actinobacteria	Malik_Stroke	4	-0.0266599	0.0868309	0.758819	0.965222	26.981
2019	kurilshikov_phylum-actinobacteria	Malik_Stroke	4	-0.0266599	0.0868309	0.758819	0.965222	24.6931
2020	kurilshikov_phylum-actinobacteria	Malik_Stroke	4	-0.0266599	0.0868309	0.758819	0.965222	59.2084
2021	kurilshikov_phylum-actinobacteria	NAFLD	3	0.0370651	0.191818	0.846778	0.986212	25.479
2022	kurilshikov_phylum-actinobacteria	NAFLD	3	0.0370651	0.191818	0.846778	0.986212	26.981
2023	kurilshikov_phylum-actinobacteria	NAFLD	3	0.0370651	0.191818	0.846778	0.986212	24.6931
2024	kurilshikov_phylum-actinobacteria	Timmers_parental_lifespan	4	-0.00279568	0.0324818	0.931411	0.987634	25.479
2025	kurilshikov_phylum-actinobacteria	Timmers_parental_lifespan	4	-0.00279568	0.0324818	0.931411	0.987634	26.981
2026	kurilshikov_phylum-actinobacteria	Timmers_parental_lifespan	4	-0.00279568	0.0324818	0.931411	0.987634	24.6931
2027	kurilshikov_phylum-actinobacteria	Timmers_parental_lifespan	4	-0.00279568	0.0324818	0.931411	0.987634	59.2084
2028	kurilshikov_phylum-actinobacteria	Wuttke_Chronic_kidney	4	0.0377008	0.0843254	0.654812	0.965222	25.479
2029	kurilshikov_phylum-actinobacteria	Wuttke_Chronic_kidney	4	0.0377008	0.0843254	0.654812	0.965222	26.981
2030	kurilshikov_phylum-actinobacteria	Wuttke_Chronic_kidney	4	0.0377008	0.0843254	0.654812	0.965222	24.6931
2031	kurilshikov_phylum-actinobacteria	Wuttke_Chronic_kidney	4	0.0377008	0.0843254	0.654812	0.965222	59.2084
2032	kurilshikov_phylum-actinobacteria	ukb-b-12141_osteoporosis	4	0.000769622	0.00217932	0.723977	0.965222	25.479
2033	kurilshikov_phylum-actinobacteria	ukb-b-12141_osteoporosis	4	0.000769622	0.00217932	0.723977	0.965222	26.981
2034	kurilshikov_phylum-actinobacteria	ukb-b-12141_osteoporosis	4	0.000769622	0.00217932	0.723977	0.965222	24.6931
2035	kurilshikov_phylum-actinobacteria	ukb-b-12141_osteoporosis	4	0.000769622	0.00217932	0.723977	0.965222	59.2084
2036	kurilshikov_phylum-actinobacteria	van_der_Harst_CAD	4	-0.112243	0.0470711	0.0171003	0.621586	25.479
2037	kurilshikov_phylum-actinobacteria	van_der_Harst_CAD	4	-0.112243	0.0470711	0.0171003	0.621586	26.981
2038	kurilshikov_phylum-actinobacteria	van_der_Harst_CAD	4	-0.112243	0.0470711	0.0171003	0.621586	24.6931
2039	kurilshikov_phylum-actinobacteria	van_der_Harst_CAD	4	-0.112243	0.0470711	0.0171003	0.621586	59.2084
2040	ruhlemann_C-Alphaproteobacteria(class-alphaproteobacteria)	Deelen_longevity	3	0.0315933	0.0909931	0.728437	0.965222	31.697
2041	ruhlemann_C-Alphaproteobacteria(class-alphaproteobacteria)	Deelen_longevity	3	0.0315933	0.0909931	0.728437	0.965222	25.9742
2042	ruhlemann_C-Alphaproteobacteria(class-alphaproteobacteria)	Deelen_longevity	3	0.0315933	0.0909931	0.728437	0.965222	24.2959
2043	ruhlemann_C-Alphaproteobacteria(class-alphaproteobacteria)	Howard_Depression	3	0.0289784	0.0189089	0.125392	0.813008	31.697
2044	ruhlemann_C-Alphaproteobacteria(class-alphaproteobacteria)	Howard_Depression	3	0.0289784	0.0189089	0.125392	0.813008	25.9742
2045	ruhlemann_C-Alphaproteobacteria(class-alphaproteobacteria)	Howard_Depression	3	0.0289784	0.0189089	0.125392	0.813008	24.2959
2046	ruhlemann_C-Alphaproteobacteria(class-alphaproteobacteria)	Jansen_Alzheimer	3	0.0045273	0.00963135	0.638313	0.965222	31.697
2047	ruhlemann_C-Alphaproteobacteria(class-alphaproteobacteria)	Jansen_Alzheimer	3	0.0045273	0.00963135	0.638313	0.965222	25.9742
2048	ruhlemann_C-Alphaproteobacteria(class-alphaproteobacteria)	Jansen_Alzheimer	3	0.0045273	0.00963135	0.638313	0.965222	24.2959
2049	ruhlemann_C-Alphaproteobacteria(class-alphaproteobacteria)	Mahajan_Type2diabetes	3	-0.00454876	0.0276463	0.86931	0.986235	31.697
2050	ruhlemann_C-Alphaproteobacteria(class-alphaproteobacteria)	Mahajan_Type2diabetes	3	-0.00454876	0.0276463	0.86931	0.986235	25.9742
2051	ruhlemann_C-Alphaproteobacteria(class-alphaproteobacteria)	Mahajan_Type2diabetes	3	-0.00454876	0.0276463	0.86931	0.986235	24.2959
2052	ruhlemann_C-Alphaproteobacteria(class-alphaproteobacteria)	Malik_Stroke	3	-0.0316806	0.0439695	0.471209	0.965222	31.697
2053	ruhlemann_C-Alphaproteobacteria(class-alphaproteobacteria)	Malik_Stroke	3	-0.0316806	0.0439695	0.471209	0.965222	25.9742
2054	ruhlemann_C-Alphaproteobacteria(class-alphaproteobacteria)	Malik_Stroke	3	-0.0316806	0.0439695	0.471209	0.965222	24.2959
2055	ruhlemann_C-Alphaproteobacteria(class-alphaproteobacteria)	Timmers_parental_lifespan	3	-0.0356263	0.0371533	0.33761	0.965222	31.697
2056	ruhlemann_C-Alphaproteobacteria(class-alphaproteobacteria)	Timmers_parental_lifespan	3	-0.0356263	0.0371533	0.33761	0.965222	25.9742
2057	ruhlemann_C-Alphaproteobacteria(class-alphaproteobacteria)	Timmers_parental_lifespan	3	-0.0356263	0.0371533	0.33761	0.965222	24.2959
2058	ruhlemann_C-Alphaproteobacteria(class-alphaproteobacteria)	Wuttke_Chronic_kidney	3	0.0400094	0.041349	0.333242	0.965222	31.697
2059	ruhlemann_C-Alphaproteobacteria(class-alphaproteobacteria)	Wuttke_Chronic_kidney	3	0.0400094	0.041349	0.333242	0.965222	25.9742
2060	ruhlemann_C-Alphaproteobacteria(class-alphaproteobacteria)	Wuttke_Chronic_kidney	3	0.0400094	0.041349	0.333242	0.965222	24.2959
2061	ruhlemann_C-Alphaproteobacteria(class-alphaproteobacteria)	ukb-b-12141_osteoporosis	3	0.00130722	0.00180198	0.468185	0.965222	31.697
2062	ruhlemann_C-Alphaproteobacteria(class-alphaproteobacteria)	ukb-b-12141_osteoporosis	3	0.00130722	0.00180198	0.468185	0.965222	25.9742
2063	ruhlemann_C-Alphaproteobacteria(class-alphaproteobacteria)	ukb-b-12141_osteoporosis	3	0.00130722	0.00180198	0.468185	0.965222	24.2959
2064	ruhlemann_C-Alphaproteobacteria(class-alphaproteobacteria)	van_der_Harst_CAD	3	0.0190882	0.0244091	0.434209	0.965222	31.697
2065	ruhlemann_C-Alphaproteobacteria(class-alphaproteobacteria)	van_der_Harst_CAD	3	0.0190882	0.0244091	0.434209	0.965222	25.9742
2066	ruhlemann_C-Alphaproteobacteria(class-alphaproteobacteria)	van_der_Harst_CAD	3	0.0190882	0.0244091	0.434209	0.965222	24.2959
2067	ruhlemann_C-Clostridia(class-clostridia)	Deelen_longevity	4	0.022357	0.122371	0.855034	0.986212	31.4329
2068	ruhlemann_C-Clostridia(class-clostridia)	Deelen_longevity	4	0.022357	0.122371	0.855034	0.986212	28.4289
2069	ruhlemann_C-Clostridia(class-clostridia)	Deelen_longevity	4	0.022357	0.122371	0.855034	0.986212	28.934
2070	ruhlemann_C-Clostridia(class-clostridia)	Deelen_longevity	4	0.022357	0.122371	0.855034	0.986212	26.9813
2071	ruhlemann_C-Clostridia(class-clostridia)	Howard_Depression	4	0.00177618	0.027557	0.948608	0.987634	31.4329
2072	ruhlemann_C-Clostridia(class-clostridia)	Howard_Depression	4	0.00177618	0.027557	0.948608	0.987634	28.4289
2073	ruhlemann_C-Clostridia(class-clostridia)	Howard_Depression	4	0.00177618	0.027557	0.948608	0.987634	28.934
2074	ruhlemann_C-Clostridia(class-clostridia)	Howard_Depression	4	0.00177618	0.027557	0.948608	0.987634	26.9813
2075	ruhlemann_C-Clostridia(class-clostridia)	Jansen_Alzheimer	4	0.00712946	0.0133311	0.59279	0.965222	31.4329
2076	ruhlemann_C-Clostridia(class-clostridia)	Jansen_Alzheimer	4	0.00712946	0.0133311	0.59279	0.965222	28.4289
2077	ruhlemann_C-Clostridia(class-clostridia)	Jansen_Alzheimer	4	0.00712946	0.0133311	0.59279	0.965222	28.934
2078	ruhlemann_C-Clostridia(class-clostridia)	Jansen_Alzheimer	4	0.00712946	0.0133311	0.59279	0.965222	26.9813
2079	ruhlemann_C-Clostridia(class-clostridia)	Mahajan_Type2diabetes	4	-0.0466144	0.0606102	0.441842	0.965222	31.4329
2080	ruhlemann_C-Clostridia(class-clostridia)	Mahajan_Type2diabetes	4	-0.0466144	0.0606102	0.441842	0.965222	28.4289
2081	ruhlemann_C-Clostridia(class-clostridia)	Mahajan_Type2diabetes	4	-0.0466144	0.0606102	0.441842	0.965222	28.934
2082	ruhlemann_C-Clostridia(class-clostridia)	Mahajan_Type2diabetes	4	-0.0466144	0.0606102	0.441842	0.965222	26.9813
2083	ruhlemann_C-Clostridia(class-clostridia)	Malik_Stroke	4	-0.0928921	0.0740084	0.209422	0.965222	31.4329
2084	ruhlemann_C-Clostridia(class-clostridia)	Malik_Stroke	4	-0.0928921	0.0740084	0.209422	0.965222	28.4289
2085	ruhlemann_C-Clostridia(class-clostridia)	Malik_Stroke	4	-0.0928921	0.0740084	0.209422	0.965222	28.934
2086	ruhlemann_C-Clostridia(class-clostridia)	Malik_Stroke	4	-0.0928921	0.0740084	0.209422	0.965222	26.9813
2087	ruhlemann_C-Clostridia(class-clostridia)	NAFLD	4	-0.0346184	0.140679	0.80562	0.974996	31.4329
2088	ruhlemann_C-Clostridia(class-clostridia)	NAFLD	4	-0.0346184	0.140679	0.80562	0.974996	28.4289
2089	ruhlemann_C-Clostridia(class-clostridia)	NAFLD	4	-0.0346184	0.140679	0.80562	0.974996	28.934
2090	ruhlemann_C-Clostridia(class-clostridia)	NAFLD	4	-0.0346184	0.140679	0.80562	0.974996	26.9813
2091	ruhlemann_C-Clostridia(class-clostridia)	Timmers_parental_lifespan	4	0.0291892	0.0341261	0.392367	0.965222	31.4329
2092	ruhlemann_C-Clostridia(class-clostridia)	Timmers_parental_lifespan	4	0.0291892	0.0341261	0.392367	0.965222	28.4289
2093	ruhlemann_C-Clostridia(class-clostridia)	Timmers_parental_lifespan	4	0.0291892	0.0341261	0.392367	0.965222	28.934
2094	ruhlemann_C-Clostridia(class-clostridia)	Timmers_parental_lifespan	4	0.0291892	0.0341261	0.392367	0.965222	26.9813
2095	ruhlemann_C-Clostridia(class-clostridia)	Wuttke_Chronic_kidney	4	-0.057324	0.0671237	0.393102	0.965222	31.4329
2096	ruhlemann_C-Clostridia(class-clostridia)	Wuttke_Chronic_kidney	4	-0.057324	0.0671237	0.393102	0.965222	28.4289
2097	ruhlemann_C-Clostridia(class-clostridia)	Wuttke_Chronic_kidney	4	-0.057324	0.0671237	0.393102	0.965222	28.934
2098	ruhlemann_C-Clostridia(class-clostridia)	Wuttke_Chronic_kidney	4	-0.057324	0.0671237	0.393102	0.965222	26.9813
2099	ruhlemann_C-Clostridia(class-clostridia)	ukb-b-12141_osteoporosis	4	0.000802142	0.00167918	0.632865	0.965222	31.4329
2100	ruhlemann_C-Clostridia(class-clostridia)	ukb-b-12141_osteoporosis	4	0.000802142	0.00167918	0.632865	0.965222	28.4289
2101	ruhlemann_C-Clostridia(class-clostridia)	ukb-b-12141_osteoporosis	4	0.000802142	0.00167918	0.632865	0.965222	28.934
2102	ruhlemann_C-Clostridia(class-clostridia)	ukb-b-12141_osteoporosis	4	0.000802142	0.00167918	0.632865	0.965222	26.9813
2103	ruhlemann_C-Clostridia(class-clostridia)	van_der_Harst_CAD	4	-0.0128053	0.0347691	0.712653	0.965222	31.4329
2104	ruhlemann_C-Clostridia(class-clostridia)	van_der_Harst_CAD	4	-0.0128053	0.0347691	0.712653	0.965222	28.4289
2105	ruhlemann_C-Clostridia(class-clostridia)	van_der_Harst_CAD	4	-0.0128053	0.0347691	0.712653	0.965222	28.934
2106	ruhlemann_C-Clostridia(class-clostridia)	van_der_Harst_CAD	4	-0.0128053	0.0347691	0.712653	0.965222	26.9813
2107	ruhlemann_C-Negativicutes(class-negativicutes)	Deelen_longevity	3	-0.0755559	0.17085	0.658319	0.965222	33.4512
2108	ruhlemann_C-Negativicutes(class-negativicutes)	Deelen_longevity	3	-0.0755559	0.17085	0.658319	0.965222	25.5927
2109	ruhlemann_C-Negativicutes(class-negativicutes)	Deelen_longevity	3	-0.0755559	0.17085	0.658319	0.965222	24.7788
2110	ruhlemann_C-Negativicutes(class-negativicutes)	Howard_Depression	3	-0.0143071	0.0387315	0.711836	0.965222	33.4512
2111	ruhlemann_C-Negativicutes(class-negativicutes)	Howard_Depression	3	-0.0143071	0.0387315	0.711836	0.965222	25.5927
2112	ruhlemann_C-Negativicutes(class-negativicutes)	Howard_Depression	3	-0.0143071	0.0387315	0.711836	0.965222	24.7788
2113	ruhlemann_C-Negativicutes(class-negativicutes)	Jansen_Alzheimer	3	-0.00639242	0.0211865	0.762865	0.965222	33.4512
2114	ruhlemann_C-Negativicutes(class-negativicutes)	Jansen_Alzheimer	3	-0.00639242	0.0211865	0.762865	0.965222	25.5927
2115	ruhlemann_C-Negativicutes(class-negativicutes)	Jansen_Alzheimer	3	-0.00639242	0.0211865	0.762865	0.965222	24.7788
2116	ruhlemann_C-Negativicutes(class-negativicutes)	Mahajan_Type2diabetes	3	0.0188912	0.0847823	0.823675	0.974996	33.4512
2117	ruhlemann_C-Negativicutes(class-negativicutes)	Mahajan_Type2diabetes	3	0.0188912	0.0847823	0.823675	0.974996	25.5927
2118	ruhlemann_C-Negativicutes(class-negativicutes)	Mahajan_Type2diabetes	3	0.0188912	0.0847823	0.823675	0.974996	24.7788
2119	ruhlemann_C-Negativicutes(class-negativicutes)	Malik_Stroke	3	0.0828015	0.0794355	0.297238	0.965222	33.4512
2120	ruhlemann_C-Negativicutes(class-negativicutes)	Malik_Stroke	3	0.0828015	0.0794355	0.297238	0.965222	25.5927
2121	ruhlemann_C-Negativicutes(class-negativicutes)	Malik_Stroke	3	0.0828015	0.0794355	0.297238	0.965222	24.7788
2122	ruhlemann_C-Negativicutes(class-negativicutes)	NAFLD	3	0.166805	0.109742	0.128517	0.813008	33.4512
2123	ruhlemann_C-Negativicutes(class-negativicutes)	NAFLD	3	0.166805	0.109742	0.128517	0.813008	25.5927
2124	ruhlemann_C-Negativicutes(class-negativicutes)	NAFLD	3	0.166805	0.109742	0.128517	0.813008	24.7788
2125	ruhlemann_C-Negativicutes(class-negativicutes)	Timmers_parental_lifespan	3	0.0202577	0.0258672	0.433543	0.965222	33.4512
2126	ruhlemann_C-Negativicutes(class-negativicutes)	Timmers_parental_lifespan	3	0.0202577	0.0258672	0.433543	0.965222	25.5927
2127	ruhlemann_C-Negativicutes(class-negativicutes)	Timmers_parental_lifespan	3	0.0202577	0.0258672	0.433543	0.965222	24.7788
2128	ruhlemann_C-Negativicutes(class-negativicutes)	Wuttke_Chronic_kidney	3	0.0434323	0.0644886	0.500637	0.965222	33.4512
2129	ruhlemann_C-Negativicutes(class-negativicutes)	Wuttke_Chronic_kidney	3	0.0434323	0.0644886	0.500637	0.965222	25.5927
2130	ruhlemann_C-Negativicutes(class-negativicutes)	Wuttke_Chronic_kidney	3	0.0434323	0.0644886	0.500637	0.965222	24.7788
2131	ruhlemann_C-Negativicutes(class-negativicutes)	ukb-b-12141_osteoporosis	3	-0.000788898	0.00206444	0.70236	0.965222	33.4512
2132	ruhlemann_C-Negativicutes(class-negativicutes)	ukb-b-12141_osteoporosis	3	-0.000788898	0.00206444	0.70236	0.965222	25.5927
2133	ruhlemann_C-Negativicutes(class-negativicutes)	ukb-b-12141_osteoporosis	3	-0.000788898	0.00206444	0.70236	0.965222	24.7788
2134	ruhlemann_C-Negativicutes(class-negativicutes)	van_der_Harst_CAD	3	-0.0447504	0.0378636	0.237251	0.965222	33.4512
2135	ruhlemann_C-Negativicutes(class-negativicutes)	van_der_Harst_CAD	3	-0.0447504	0.0378636	0.237251	0.965222	25.5927
2136	ruhlemann_C-Negativicutes(class-negativicutes)	van_der_Harst_CAD	3	-0.0447504	0.0378636	0.237251	0.965222	24.7788
2137	ruhlemann_F-Ruminococcaceae(family-ruminococcaceae)	Deelen_longevity	3	0.120527	0.150896	0.42444	0.965222	33.4132
2138	ruhlemann_F-Ruminococcaceae(family-ruminococcaceae)	Deelen_longevity	3	0.120527	0.150896	0.42444	0.965222	25.9959
2139	ruhlemann_F-Ruminococcaceae(family-ruminococcaceae)	Deelen_longevity	3	0.120527	0.150896	0.42444	0.965222	25.2102
2140	ruhlemann_F-Ruminococcaceae(family-ruminococcaceae)	Howard_Depression	3	-0.0251698	0.0525577	0.632012	0.965222	33.4132
2141	ruhlemann_F-Ruminococcaceae(family-ruminococcaceae)	Howard_Depression	3	-0.0251698	0.0525577	0.632012	0.965222	25.9959
2142	ruhlemann_F-Ruminococcaceae(family-ruminococcaceae)	Howard_Depression	3	-0.0251698	0.0525577	0.632012	0.965222	25.2102
2143	ruhlemann_F-Ruminococcaceae(family-ruminococcaceae)	Jansen_Alzheimer	3	0.0113473	0.015299	0.45827	0.965222	33.4132
2144	ruhlemann_F-Ruminococcaceae(family-ruminococcaceae)	Jansen_Alzheimer	3	0.0113473	0.015299	0.45827	0.965222	25.9959
2145	ruhlemann_F-Ruminococcaceae(family-ruminococcaceae)	Jansen_Alzheimer	3	0.0113473	0.015299	0.45827	0.965222	25.2102
2146	ruhlemann_F-Ruminococcaceae(family-ruminococcaceae)	Mahajan_Type2diabetes	3	0.0228519	0.0469592	0.626518	0.965222	33.4132
2147	ruhlemann_F-Ruminococcaceae(family-ruminococcaceae)	Mahajan_Type2diabetes	3	0.0228519	0.0469592	0.626518	0.965222	25.9959
2148	ruhlemann_F-Ruminococcaceae(family-ruminococcaceae)	Mahajan_Type2diabetes	3	0.0228519	0.0469592	0.626518	0.965222	25.2102
2149	ruhlemann_F-Ruminococcaceae(family-ruminococcaceae)	Malik_Stroke	3	0.0251969	0.11344	0.824223	0.974996	33.4132
2150	ruhlemann_F-Ruminococcaceae(family-ruminococcaceae)	Malik_Stroke	3	0.0251969	0.11344	0.824223	0.974996	25.9959
2151	ruhlemann_F-Ruminococcaceae(family-ruminococcaceae)	Malik_Stroke	3	0.0251969	0.11344	0.824223	0.974996	25.2102
2152	ruhlemann_F-Ruminococcaceae(family-ruminococcaceae)	NAFLD	3	0.00558359	0.119234	0.96265	0.987634	33.4132
2153	ruhlemann_F-Ruminococcaceae(family-ruminococcaceae)	NAFLD	3	0.00558359	0.119234	0.96265	0.987634	25.9959
2154	ruhlemann_F-Ruminococcaceae(family-ruminococcaceae)	NAFLD	3	0.00558359	0.119234	0.96265	0.987634	25.2102
2155	ruhlemann_F-Ruminococcaceae(family-ruminococcaceae)	Timmers_parental_lifespan	3	0.0552292	0.049199	0.261621	0.965222	33.4132
2156	ruhlemann_F-Ruminococcaceae(family-ruminococcaceae)	Timmers_parental_lifespan	3	0.0552292	0.049199	0.261621	0.965222	25.9959
2157	ruhlemann_F-Ruminococcaceae(family-ruminococcaceae)	Timmers_parental_lifespan	3	0.0552292	0.049199	0.261621	0.965222	25.2102
2158	ruhlemann_F-Ruminococcaceae(family-ruminococcaceae)	Wuttke_Chronic_kidney	3	-0.112835	0.0707454	0.110724	0.813008	33.4132
2159	ruhlemann_F-Ruminococcaceae(family-ruminococcaceae)	Wuttke_Chronic_kidney	3	-0.112835	0.0707454	0.110724	0.813008	25.9959
2160	ruhlemann_F-Ruminococcaceae(family-ruminococcaceae)	Wuttke_Chronic_kidney	3	-0.112835	0.0707454	0.110724	0.813008	25.2102
2161	ruhlemann_F-Ruminococcaceae(family-ruminococcaceae)	ukb-b-12141_osteoporosis	3	-0.00239389	0.00187433	0.201532	0.965222	33.4132
2162	ruhlemann_F-Ruminococcaceae(family-ruminococcaceae)	ukb-b-12141_osteoporosis	3	-0.00239389	0.00187433	0.201532	0.965222	25.9959
2163	ruhlemann_F-Ruminococcaceae(family-ruminococcaceae)	ukb-b-12141_osteoporosis	3	-0.00239389	0.00187433	0.201532	0.965222	25.2102
2164	ruhlemann_F-Ruminococcaceae(family-ruminococcaceae)	van_der_Harst_CAD	3	0.0176398	0.0402241	0.660996	0.965222	33.4132
2165	ruhlemann_F-Ruminococcaceae(family-ruminococcaceae)	van_der_Harst_CAD	3	0.0176398	0.0402241	0.660996	0.965222	25.9959
2166	ruhlemann_F-Ruminococcaceae(family-ruminococcaceae)	van_der_Harst_CAD	3	0.0176398	0.0402241	0.660996	0.965222	25.2102
2167	ruhlemann_G-Alistipes(genus-alistipes)	Deelen_longevity	3	-0.0850977	0.136646	0.533443	0.965222	25.3675
2168	ruhlemann_G-Alistipes(genus-alistipes)	Deelen_longevity	3	-0.0850977	0.136646	0.533443	0.965222	32.5117
2169	ruhlemann_G-Alistipes(genus-alistipes)	Deelen_longevity	3	-0.0850977	0.136646	0.533443	0.965222	29.3817
2170	ruhlemann_G-Alistipes(genus-alistipes)	Howard_Depression	3	0.00090267	0.0375989	0.980846	0.987634	25.3675
2171	ruhlemann_G-Alistipes(genus-alistipes)	Howard_Depression	3	0.00090267	0.0375989	0.980846	0.987634	32.5117
2172	ruhlemann_G-Alistipes(genus-alistipes)	Howard_Depression	3	0.00090267	0.0375989	0.980846	0.987634	29.3817
2173	ruhlemann_G-Alistipes(genus-alistipes)	Jansen_Alzheimer	3	-0.00724217	0.0192813	0.70721	0.965222	25.3675
2174	ruhlemann_G-Alistipes(genus-alistipes)	Jansen_Alzheimer	3	-0.00724217	0.0192813	0.70721	0.965222	32.5117
2175	ruhlemann_G-Alistipes(genus-alistipes)	Jansen_Alzheimer	3	-0.00724217	0.0192813	0.70721	0.965222	29.3817
2176	ruhlemann_G-Alistipes(genus-alistipes)	Mahajan_Type2diabetes	3	0.123683	0.0440254	0.00496405	0.371364	25.3675
2177	ruhlemann_G-Alistipes(genus-alistipes)	Mahajan_Type2diabetes	3	0.123683	0.0440254	0.00496405	0.371364	32.5117
2178	ruhlemann_G-Alistipes(genus-alistipes)	Mahajan_Type2diabetes	3	0.123683	0.0440254	0.00496405	0.371364	29.3817
2179	ruhlemann_G-Alistipes(genus-alistipes)	Malik_Stroke	3	0.0518532	0.0909787	0.568712	0.965222	25.3675
2180	ruhlemann_G-Alistipes(genus-alistipes)	Malik_Stroke	3	0.0518532	0.0909787	0.568712	0.965222	32.5117
2181	ruhlemann_G-Alistipes(genus-alistipes)	Malik_Stroke	3	0.0518532	0.0909787	0.568712	0.965222	29.3817
2182	ruhlemann_G-Alistipes(genus-alistipes)	Timmers_parental_lifespan	3	0.00605542	0.0271948	0.823794	0.974996	25.3675
2183	ruhlemann_G-Alistipes(genus-alistipes)	Timmers_parental_lifespan	3	0.00605542	0.0271948	0.823794	0.974996	32.5117
2184	ruhlemann_G-Alistipes(genus-alistipes)	Timmers_parental_lifespan	3	0.00605542	0.0271948	0.823794	0.974996	29.3817
2185	ruhlemann_G-Alistipes(genus-alistipes)	Wuttke_Chronic_kidney	3	-0.176064	0.0902486	0.0510717	0.675539	25.3675
2186	ruhlemann_G-Alistipes(genus-alistipes)	Wuttke_Chronic_kidney	3	-0.176064	0.0902486	0.0510717	0.675539	32.5117
2187	ruhlemann_G-Alistipes(genus-alistipes)	Wuttke_Chronic_kidney	3	-0.176064	0.0902486	0.0510717	0.675539	29.3817
2188	ruhlemann_G-Alistipes(genus-alistipes)	ukb-b-12141_osteoporosis	3	0.00375336	0.00306618	0.220908	0.965222	25.3675
2189	ruhlemann_G-Alistipes(genus-alistipes)	ukb-b-12141_osteoporosis	3	0.00375336	0.00306618	0.220908	0.965222	32.5117
2190	ruhlemann_G-Alistipes(genus-alistipes)	ukb-b-12141_osteoporosis	3	0.00375336	0.00306618	0.220908	0.965222	29.3817
2191	ruhlemann_G-Alistipes(genus-alistipes)	van_der_Harst_CAD	3	-0.0251369	0.0400675	0.53042	0.965222	25.3675
2192	ruhlemann_G-Alistipes(genus-alistipes)	van_der_Harst_CAD	3	-0.0251369	0.0400675	0.53042	0.965222	32.5117
2193	ruhlemann_G-Alistipes(genus-alistipes)	van_der_Harst_CAD	3	-0.0251369	0.0400675	0.53042	0.965222	29.3817
2194	ruhlemann_G-Alloprevotella(genus-alloprevotella)	Deelen_longevity	3	0.0056072	0.0610418	0.926811	0.987634	32.592
2195	ruhlemann_G-Alloprevotella(genus-alloprevotella)	Deelen_longevity	3	0.0056072	0.0610418	0.926811	0.987634	25.8503
2196	ruhlemann_G-Alloprevotella(genus-alloprevotella)	Deelen_longevity	3	0.0056072	0.0610418	0.926811	0.987634	31.8369
2197	ruhlemann_G-Alloprevotella(genus-alloprevotella)	Howard_Depression	3	-0.0118233	0.0136167	0.385234	0.965222	32.592
2198	ruhlemann_G-Alloprevotella(genus-alloprevotella)	Howard_Depression	3	-0.0118233	0.0136167	0.385234	0.965222	25.8503
2199	ruhlemann_G-Alloprevotella(genus-alloprevotella)	Howard_Depression	3	-0.0118233	0.0136167	0.385234	0.965222	31.8369
2200	ruhlemann_G-Alloprevotella(genus-alloprevotella)	Jansen_Alzheimer	3	0.00819922	0.00677369	0.226106	0.965222	32.592
2201	ruhlemann_G-Alloprevotella(genus-alloprevotella)	Jansen_Alzheimer	3	0.00819922	0.00677369	0.226106	0.965222	25.8503
2202	ruhlemann_G-Alloprevotella(genus-alloprevotella)	Jansen_Alzheimer	3	0.00819922	0.00677369	0.226106	0.965222	31.8369
2203	ruhlemann_G-Alloprevotella(genus-alloprevotella)	Mahajan_Type2diabetes	3	0.0203247	0.0201616	0.313411	0.965222	32.592
2204	ruhlemann_G-Alloprevotella(genus-alloprevotella)	Mahajan_Type2diabetes	3	0.0203247	0.0201616	0.313411	0.965222	25.8503
2205	ruhlemann_G-Alloprevotella(genus-alloprevotella)	Mahajan_Type2diabetes	3	0.0203247	0.0201616	0.313411	0.965222	31.8369
2206	ruhlemann_G-Alloprevotella(genus-alloprevotella)	Malik_Stroke	3	0.0951202	0.0325737	0.00349863	0.371364	32.592
2207	ruhlemann_G-Alloprevotella(genus-alloprevotella)	Malik_Stroke	3	0.0951202	0.0325737	0.00349863	0.371364	25.8503
2208	ruhlemann_G-Alloprevotella(genus-alloprevotella)	Malik_Stroke	3	0.0951202	0.0325737	0.00349863	0.371364	31.8369
2209	ruhlemann_G-Alloprevotella(genus-alloprevotella)	NAFLD	3	0.0839819	0.0523609	0.108735	0.813008	32.592
2210	ruhlemann_G-Alloprevotella(genus-alloprevotella)	NAFLD	3	0.0839819	0.0523609	0.108735	0.813008	25.8503
2211	ruhlemann_G-Alloprevotella(genus-alloprevotella)	NAFLD	3	0.0839819	0.0523609	0.108735	0.813008	31.8369
2212	ruhlemann_G-Alloprevotella(genus-alloprevotella)	Timmers_parental_lifespan	3	-0.00995054	0.0122414	0.416298	0.965222	32.592
2213	ruhlemann_G-Alloprevotella(genus-alloprevotella)	Timmers_parental_lifespan	3	-0.00995054	0.0122414	0.416298	0.965222	25.8503
2214	ruhlemann_G-Alloprevotella(genus-alloprevotella)	Timmers_parental_lifespan	3	-0.00995054	0.0122414	0.416298	0.965222	31.8369
2215	ruhlemann_G-Alloprevotella(genus-alloprevotella)	Wuttke_Chronic_kidney	3	0.018333	0.029672	0.536671	0.965222	32.592
2216	ruhlemann_G-Alloprevotella(genus-alloprevotella)	Wuttke_Chronic_kidney	3	0.018333	0.029672	0.536671	0.965222	25.8503
2217	ruhlemann_G-Alloprevotella(genus-alloprevotella)	Wuttke_Chronic_kidney	3	0.018333	0.029672	0.536671	0.965222	31.8369
2218	ruhlemann_G-Alloprevotella(genus-alloprevotella)	ukb-b-12141_osteoporosis	3	-0.00166911	0.00143435	0.244557	0.965222	32.592
2219	ruhlemann_G-Alloprevotella(genus-alloprevotella)	ukb-b-12141_osteoporosis	3	-0.00166911	0.00143435	0.244557	0.965222	25.8503
2220	ruhlemann_G-Alloprevotella(genus-alloprevotella)	ukb-b-12141_osteoporosis	3	-0.00166911	0.00143435	0.244557	0.965222	31.8369
2221	ruhlemann_G-Alloprevotella(genus-alloprevotella)	van_der_Harst_CAD	3	-0.0126145	0.0232301	0.587114	0.965222	32.592
2222	ruhlemann_G-Alloprevotella(genus-alloprevotella)	van_der_Harst_CAD	3	-0.0126145	0.0232301	0.587114	0.965222	25.8503
2223	ruhlemann_G-Alloprevotella(genus-alloprevotella)	van_der_Harst_CAD	3	-0.0126145	0.0232301	0.587114	0.965222	31.8369
2224	ruhlemann_G-Holdemanella(genus-holdemanella)	Deelen_longevity	3	-0.0381341	0.0944624	0.686436	0.965222	27.5765
2225	ruhlemann_G-Holdemanella(genus-holdemanella)	Deelen_longevity	3	-0.0381341	0.0944624	0.686436	0.965222	24.9027
2226	ruhlemann_G-Holdemanella(genus-holdemanella)	Deelen_longevity	3	-0.0381341	0.0944624	0.686436	0.965222	25.1089
2227	ruhlemann_G-Holdemanella(genus-holdemanella)	Howard_Depression	3	0.012475	0.0207475	0.547656	0.965222	27.5765
2228	ruhlemann_G-Holdemanella(genus-holdemanella)	Howard_Depression	3	0.012475	0.0207475	0.547656	0.965222	24.9027
2229	ruhlemann_G-Holdemanella(genus-holdemanella)	Howard_Depression	3	0.012475	0.0207475	0.547656	0.965222	25.1089
2230	ruhlemann_G-Holdemanella(genus-holdemanella)	Jansen_Alzheimer	3	-0.018331	0.0122155	0.133448	0.835127	27.5765
2231	ruhlemann_G-Holdemanella(genus-holdemanella)	Jansen_Alzheimer	3	-0.018331	0.0122155	0.133448	0.835127	24.9027
2232	ruhlemann_G-Holdemanella(genus-holdemanella)	Jansen_Alzheimer	3	-0.018331	0.0122155	0.133448	0.835127	25.1089
2233	ruhlemann_G-Holdemanella(genus-holdemanella)	Mahajan_Type2diabetes	3	-0.0113429	0.0303273	0.708393	0.965222	27.5765
2234	ruhlemann_G-Holdemanella(genus-holdemanella)	Mahajan_Type2diabetes	3	-0.0113429	0.0303273	0.708393	0.965222	24.9027
2235	ruhlemann_G-Holdemanella(genus-holdemanella)	Mahajan_Type2diabetes	3	-0.0113429	0.0303273	0.708393	0.965222	25.1089
2236	ruhlemann_G-Holdemanella(genus-holdemanella)	Malik_Stroke	3	0.0876015	0.0478768	0.0672907	0.725244	27.5765
2237	ruhlemann_G-Holdemanella(genus-holdemanella)	Malik_Stroke	3	0.0876015	0.0478768	0.0672907	0.725244	24.9027
2238	ruhlemann_G-Holdemanella(genus-holdemanella)	Malik_Stroke	3	0.0876015	0.0478768	0.0672907	0.725244	25.1089
2239	ruhlemann_G-Holdemanella(genus-holdemanella)	NAFLD	3	-0.0191731	0.0777325	0.805175	0.974996	27.5765
2240	ruhlemann_G-Holdemanella(genus-holdemanella)	NAFLD	3	-0.0191731	0.0777325	0.805175	0.974996	24.9027
2241	ruhlemann_G-Holdemanella(genus-holdemanella)	NAFLD	3	-0.0191731	0.0777325	0.805175	0.974996	25.1089
2242	ruhlemann_G-Holdemanella(genus-holdemanella)	Timmers_parental_lifespan	3	-0.00915674	0.0220804	0.678362	0.965222	27.5765
2243	ruhlemann_G-Holdemanella(genus-holdemanella)	Timmers_parental_lifespan	3	-0.00915674	0.0220804	0.678362	0.965222	24.9027
2244	ruhlemann_G-Holdemanella(genus-holdemanella)	Timmers_parental_lifespan	3	-0.00915674	0.0220804	0.678362	0.965222	25.1089
2245	ruhlemann_G-Holdemanella(genus-holdemanella)	Wuttke_Chronic_kidney	3	0.0731888	0.0450057	0.103904	0.813008	27.5765
2246	ruhlemann_G-Holdemanella(genus-holdemanella)	Wuttke_Chronic_kidney	3	0.0731888	0.0450057	0.103904	0.813008	24.9027
2247	ruhlemann_G-Holdemanella(genus-holdemanella)	Wuttke_Chronic_kidney	3	0.0731888	0.0450057	0.103904	0.813008	25.1089
2248	ruhlemann_G-Holdemanella(genus-holdemanella)	ukb-b-12141_osteoporosis	3	0.00141174	0.00145403	0.331588	0.965222	27.5765
2249	ruhlemann_G-Holdemanella(genus-holdemanella)	ukb-b-12141_osteoporosis	3	0.00141174	0.00145403	0.331588	0.965222	24.9027
2250	ruhlemann_G-Holdemanella(genus-holdemanella)	ukb-b-12141_osteoporosis	3	0.00141174	0.00145403	0.331588	0.965222	25.1089
2251	ruhlemann_G-Holdemanella(genus-holdemanella)	van_der_Harst_CAD	3	-0.0236335	0.0259741	0.362881	0.965222	27.5765
2252	ruhlemann_G-Holdemanella(genus-holdemanella)	van_der_Harst_CAD	3	-0.0236335	0.0259741	0.362881	0.965222	24.9027
2253	ruhlemann_G-Holdemanella(genus-holdemanella)	van_der_Harst_CAD	3	-0.0236335	0.0259741	0.362881	0.965222	25.1089
2254	ruhlemann_G-Lachnospiraceae(genus-lachnospiraceae)	Deelen_longevity	4	-0.0786552	0.129397	0.54328	0.965222	29.3374
2255	ruhlemann_G-Lachnospiraceae(genus-lachnospiraceae)	Deelen_longevity	4	-0.0786552	0.129397	0.54328	0.965222	27.2993
2256	ruhlemann_G-Lachnospiraceae(genus-lachnospiraceae)	Deelen_longevity	4	-0.0786552	0.129397	0.54328	0.965222	19.9632
2257	ruhlemann_G-Lachnospiraceae(genus-lachnospiraceae)	Deelen_longevity	4	-0.0786552	0.129397	0.54328	0.965222	24.1604
2258	ruhlemann_G-Lachnospiraceae(genus-lachnospiraceae)	Howard_Depression	3	0.0190256	0.0328156	0.562068	0.965222	29.3374
2259	ruhlemann_G-Lachnospiraceae(genus-lachnospiraceae)	Howard_Depression	3	0.0190256	0.0328156	0.562068	0.965222	19.9632
2260	ruhlemann_G-Lachnospiraceae(genus-lachnospiraceae)	Howard_Depression	3	0.0190256	0.0328156	0.562068	0.965222	24.1604
2261	ruhlemann_G-Lachnospiraceae(genus-lachnospiraceae)	Jansen_Alzheimer	4	0.00688881	0.0142587	0.629003	0.965222	29.3374
2262	ruhlemann_G-Lachnospiraceae(genus-lachnospiraceae)	Jansen_Alzheimer	4	0.00688881	0.0142587	0.629003	0.965222	27.2993
2263	ruhlemann_G-Lachnospiraceae(genus-lachnospiraceae)	Jansen_Alzheimer	4	0.00688881	0.0142587	0.629003	0.965222	19.9632
2264	ruhlemann_G-Lachnospiraceae(genus-lachnospiraceae)	Jansen_Alzheimer	4	0.00688881	0.0142587	0.629003	0.965222	24.1604
2265	ruhlemann_G-Lachnospiraceae(genus-lachnospiraceae)	Mahajan_Type2diabetes	4	-0.0534763	0.0419229	0.202102	0.965222	29.3374
2266	ruhlemann_G-Lachnospiraceae(genus-lachnospiraceae)	Mahajan_Type2diabetes	4	-0.0534763	0.0419229	0.202102	0.965222	27.2993
2267	ruhlemann_G-Lachnospiraceae(genus-lachnospiraceae)	Mahajan_Type2diabetes	4	-0.0534763	0.0419229	0.202102	0.965222	19.9632
2268	ruhlemann_G-Lachnospiraceae(genus-lachnospiraceae)	Mahajan_Type2diabetes	4	-0.0534763	0.0419229	0.202102	0.965222	24.1604
2269	ruhlemann_G-Lachnospiraceae(genus-lachnospiraceae)	Malik_Stroke	4	-0.0818771	0.0794345	0.302658	0.965222	29.3374
2270	ruhlemann_G-Lachnospiraceae(genus-lachnospiraceae)	Malik_Stroke	4	-0.0818771	0.0794345	0.302658	0.965222	27.2993
2271	ruhlemann_G-Lachnospiraceae(genus-lachnospiraceae)	Malik_Stroke	4	-0.0818771	0.0794345	0.302658	0.965222	19.9632
2272	ruhlemann_G-Lachnospiraceae(genus-lachnospiraceae)	Malik_Stroke	4	-0.0818771	0.0794345	0.302658	0.965222	24.1604
2273	ruhlemann_G-Lachnospiraceae(genus-lachnospiraceae)	NAFLD	3	-0.1104	0.115438	0.338892	0.965222	29.3374
2274	ruhlemann_G-Lachnospiraceae(genus-lachnospiraceae)	NAFLD	3	-0.1104	0.115438	0.338892	0.965222	19.9632
2275	ruhlemann_G-Lachnospiraceae(genus-lachnospiraceae)	NAFLD	3	-0.1104	0.115438	0.338892	0.965222	24.1604
2276	ruhlemann_G-Lachnospiraceae(genus-lachnospiraceae)	Timmers_parental_lifespan	4	0.0519533	0.0256203	0.0425789	0.654804	29.3374
2277	ruhlemann_G-Lachnospiraceae(genus-lachnospiraceae)	Timmers_parental_lifespan	4	0.0519533	0.0256203	0.0425789	0.654804	27.2993
2278	ruhlemann_G-Lachnospiraceae(genus-lachnospiraceae)	Timmers_parental_lifespan	4	0.0519533	0.0256203	0.0425789	0.654804	19.9632
2279	ruhlemann_G-Lachnospiraceae(genus-lachnospiraceae)	Timmers_parental_lifespan	4	0.0519533	0.0256203	0.0425789	0.654804	24.1604
2280	ruhlemann_G-Lachnospiraceae(genus-lachnospiraceae)	Wuttke_Chronic_kidney	4	-0.0149933	0.0625036	0.810424	0.974996	29.3374
2281	ruhlemann_G-Lachnospiraceae(genus-lachnospiraceae)	Wuttke_Chronic_kidney	4	-0.0149933	0.0625036	0.810424	0.974996	27.2993
2282	ruhlemann_G-Lachnospiraceae(genus-lachnospiraceae)	Wuttke_Chronic_kidney	4	-0.0149933	0.0625036	0.810424	0.974996	19.9632
2283	ruhlemann_G-Lachnospiraceae(genus-lachnospiraceae)	Wuttke_Chronic_kidney	4	-0.0149933	0.0625036	0.810424	0.974996	24.1604
2284	ruhlemann_G-Lachnospiraceae(genus-lachnospiraceae)	ukb-b-12141_osteoporosis	4	0.00314893	0.00213318	0.139899	0.847692	29.3374
2285	ruhlemann_G-Lachnospiraceae(genus-lachnospiraceae)	ukb-b-12141_osteoporosis	4	0.00314893	0.00213318	0.139899	0.847692	27.2993
2286	ruhlemann_G-Lachnospiraceae(genus-lachnospiraceae)	ukb-b-12141_osteoporosis	4	0.00314893	0.00213318	0.139899	0.847692	19.9632
2287	ruhlemann_G-Lachnospiraceae(genus-lachnospiraceae)	ukb-b-12141_osteoporosis	4	0.00314893	0.00213318	0.139899	0.847692	24.1604
2288	ruhlemann_G-Lachnospiraceae(genus-lachnospiraceae)	van_der_Harst_CAD	4	-0.0311702	0.037617	0.407321	0.965222	29.3374
2289	ruhlemann_G-Lachnospiraceae(genus-lachnospiraceae)	van_der_Harst_CAD	4	-0.0311702	0.037617	0.407321	0.965222	27.2993
2290	ruhlemann_G-Lachnospiraceae(genus-lachnospiraceae)	van_der_Harst_CAD	4	-0.0311702	0.037617	0.407321	0.965222	19.9632
2291	ruhlemann_G-Lachnospiraceae(genus-lachnospiraceae)	van_der_Harst_CAD	4	-0.0311702	0.037617	0.407321	0.965222	24.1604
2292	ruhlemann_G-Paraprevotella(genus-paraprevotella)	Deelen_longevity	4	0.0764313	0.0810808	0.345857	0.965222	24.9731
2293	ruhlemann_G-Paraprevotella(genus-paraprevotella)	Deelen_longevity	4	0.0764313	0.0810808	0.345857	0.965222	23.5612
2294	ruhlemann_G-Paraprevotella(genus-paraprevotella)	Deelen_longevity	4	0.0764313	0.0810808	0.345857	0.965222	25.1731
2295	ruhlemann_G-Paraprevotella(genus-paraprevotella)	Deelen_longevity	4	0.0764313	0.0810808	0.345857	0.965222	20.4833
2296	ruhlemann_G-Paraprevotella(genus-paraprevotella)	Howard_Depression	4	-0.00614948	0.0214613	0.774465	0.965222	24.9731
2297	ruhlemann_G-Paraprevotella(genus-paraprevotella)	Howard_Depression	4	-0.00614948	0.0214613	0.774465	0.965222	23.5612
2298	ruhlemann_G-Paraprevotella(genus-paraprevotella)	Howard_Depression	4	-0.00614948	0.0214613	0.774465	0.965222	25.1731
2299	ruhlemann_G-Paraprevotella(genus-paraprevotella)	Howard_Depression	4	-0.00614948	0.0214613	0.774465	0.965222	20.4833
2300	ruhlemann_G-Paraprevotella(genus-paraprevotella)	Jansen_Alzheimer	4	0.00579676	0.00827181	0.483437	0.965222	24.9731
2301	ruhlemann_G-Paraprevotella(genus-paraprevotella)	Jansen_Alzheimer	4	0.00579676	0.00827181	0.483437	0.965222	23.5612
2302	ruhlemann_G-Paraprevotella(genus-paraprevotella)	Jansen_Alzheimer	4	0.00579676	0.00827181	0.483437	0.965222	25.1731
2303	ruhlemann_G-Paraprevotella(genus-paraprevotella)	Jansen_Alzheimer	4	0.00579676	0.00827181	0.483437	0.965222	20.4833
2304	ruhlemann_G-Paraprevotella(genus-paraprevotella)	Mahajan_Type2diabetes	4	0.0172439	0.0429269	0.687903	0.965222	24.9731
2305	ruhlemann_G-Paraprevotella(genus-paraprevotella)	Mahajan_Type2diabetes	4	0.0172439	0.0429269	0.687903	0.965222	23.5612
2306	ruhlemann_G-Paraprevotella(genus-paraprevotella)	Mahajan_Type2diabetes	4	0.0172439	0.0429269	0.687903	0.965222	25.1731
2307	ruhlemann_G-Paraprevotella(genus-paraprevotella)	Mahajan_Type2diabetes	4	0.0172439	0.0429269	0.687903	0.965222	20.4833
2308	ruhlemann_G-Paraprevotella(genus-paraprevotella)	Malik_Stroke	4	0.084086	0.0400866	0.0359398	0.633848	24.9731
2309	ruhlemann_G-Paraprevotella(genus-paraprevotella)	Malik_Stroke	4	0.084086	0.0400866	0.0359398	0.633848	23.5612
2310	ruhlemann_G-Paraprevotella(genus-paraprevotella)	Malik_Stroke	4	0.084086	0.0400866	0.0359398	0.633848	25.1731
2311	ruhlemann_G-Paraprevotella(genus-paraprevotella)	Malik_Stroke	4	0.084086	0.0400866	0.0359398	0.633848	20.4833
2312	ruhlemann_G-Paraprevotella(genus-paraprevotella)	NAFLD	4	0.0475652	0.0607338	0.433525	0.965222	24.9731
2313	ruhlemann_G-Paraprevotella(genus-paraprevotella)	NAFLD	4	0.0475652	0.0607338	0.433525	0.965222	23.5612
2314	ruhlemann_G-Paraprevotella(genus-paraprevotella)	NAFLD	4	0.0475652	0.0607338	0.433525	0.965222	25.1731
2315	ruhlemann_G-Paraprevotella(genus-paraprevotella)	NAFLD	4	0.0475652	0.0607338	0.433525	0.965222	20.4833
2316	ruhlemann_G-Paraprevotella(genus-paraprevotella)	Timmers_parental_lifespan	4	0.0166053	0.0150255	0.269101	0.965222	24.9731
2317	ruhlemann_G-Paraprevotella(genus-paraprevotella)	Timmers_parental_lifespan	4	0.0166053	0.0150255	0.269101	0.965222	23.5612
2318	ruhlemann_G-Paraprevotella(genus-paraprevotella)	Timmers_parental_lifespan	4	0.0166053	0.0150255	0.269101	0.965222	25.1731
2319	ruhlemann_G-Paraprevotella(genus-paraprevotella)	Timmers_parental_lifespan	4	0.0166053	0.0150255	0.269101	0.965222	20.4833
2320	ruhlemann_G-Paraprevotella(genus-paraprevotella)	Wuttke_Chronic_kidney	4	0.0710017	0.0452402	0.116546	0.813008	24.9731
2321	ruhlemann_G-Paraprevotella(genus-paraprevotella)	Wuttke_Chronic_kidney	4	0.0710017	0.0452402	0.116546	0.813008	23.5612
2322	ruhlemann_G-Paraprevotella(genus-paraprevotella)	Wuttke_Chronic_kidney	4	0.0710017	0.0452402	0.116546	0.813008	25.1731
2323	ruhlemann_G-Paraprevotella(genus-paraprevotella)	Wuttke_Chronic_kidney	4	0.0710017	0.0452402	0.116546	0.813008	20.4833
2324	ruhlemann_G-Paraprevotella(genus-paraprevotella)	ukb-b-12141_osteoporosis	4	0.00170112	0.00100121	0.0893067	0.807276	24.9731
2325	ruhlemann_G-Paraprevotella(genus-paraprevotella)	ukb-b-12141_osteoporosis	4	0.00170112	0.00100121	0.0893067	0.807276	23.5612
2326	ruhlemann_G-Paraprevotella(genus-paraprevotella)	ukb-b-12141_osteoporosis	4	0.00170112	0.00100121	0.0893067	0.807276	25.1731
2327	ruhlemann_G-Paraprevotella(genus-paraprevotella)	ukb-b-12141_osteoporosis	4	0.00170112	0.00100121	0.0893067	0.807276	20.4833
2328	ruhlemann_G-Paraprevotella(genus-paraprevotella)	van_der_Harst_CAD	4	-0.0141936	0.02206	0.519961	0.965222	24.9731
2329	ruhlemann_G-Paraprevotella(genus-paraprevotella)	van_der_Harst_CAD	4	-0.0141936	0.02206	0.519961	0.965222	23.5612
2330	ruhlemann_G-Paraprevotella(genus-paraprevotella)	van_der_Harst_CAD	4	-0.0141936	0.02206	0.519961	0.965222	25.1731
2331	ruhlemann_G-Paraprevotella(genus-paraprevotella)	van_der_Harst_CAD	4	-0.0141936	0.02206	0.519961	0.965222	20.4833
2332	ruhlemann_G-Prevotellaceae(genus-prevotellaceae)	Deelen_longevity	3	0.042012	0.0725895	0.56275	0.965222	31.0952
2333	ruhlemann_G-Prevotellaceae(genus-prevotellaceae)	Deelen_longevity	3	0.042012	0.0725895	0.56275	0.965222	33.2339
2334	ruhlemann_G-Prevotellaceae(genus-prevotellaceae)	Deelen_longevity	3	0.042012	0.0725895	0.56275	0.965222	23.4703
2335	ruhlemann_G-Prevotellaceae(genus-prevotellaceae)	Howard_Depression	3	0.00450965	0.014572	0.756961	0.965222	31.0952
2336	ruhlemann_G-Prevotellaceae(genus-prevotellaceae)	Howard_Depression	3	0.00450965	0.014572	0.756961	0.965222	33.2339
2337	ruhlemann_G-Prevotellaceae(genus-prevotellaceae)	Howard_Depression	3	0.00450965	0.014572	0.756961	0.965222	23.4703
2338	ruhlemann_G-Prevotellaceae(genus-prevotellaceae)	Jansen_Alzheimer	3	-0.00269501	0.00775473	0.728192	0.965222	31.0952
2339	ruhlemann_G-Prevotellaceae(genus-prevotellaceae)	Jansen_Alzheimer	3	-0.00269501	0.00775473	0.728192	0.965222	33.2339
2340	ruhlemann_G-Prevotellaceae(genus-prevotellaceae)	Jansen_Alzheimer	3	-0.00269501	0.00775473	0.728192	0.965222	23.4703
2341	ruhlemann_G-Prevotellaceae(genus-prevotellaceae)	Mahajan_Type2diabetes	3	0.00320854	0.0343344	0.925546	0.987634	31.0952
2342	ruhlemann_G-Prevotellaceae(genus-prevotellaceae)	Mahajan_Type2diabetes	3	0.00320854	0.0343344	0.925546	0.987634	33.2339
2343	ruhlemann_G-Prevotellaceae(genus-prevotellaceae)	Mahajan_Type2diabetes	3	0.00320854	0.0343344	0.925546	0.987634	23.4703
2344	ruhlemann_G-Prevotellaceae(genus-prevotellaceae)	Malik_Stroke	3	0.0967403	0.0500363	0.0531869	0.681725	31.0952
2345	ruhlemann_G-Prevotellaceae(genus-prevotellaceae)	Malik_Stroke	3	0.0967403	0.0500363	0.0531869	0.681725	33.2339
2346	ruhlemann_G-Prevotellaceae(genus-prevotellaceae)	Malik_Stroke	3	0.0967403	0.0500363	0.0531869	0.681725	23.4703
2347	ruhlemann_G-Prevotellaceae(genus-prevotellaceae)	NAFLD	3	0.00200753	0.061107	0.973792	0.987634	31.0952
2348	ruhlemann_G-Prevotellaceae(genus-prevotellaceae)	NAFLD	3	0.00200753	0.061107	0.973792	0.987634	33.2339
2349	ruhlemann_G-Prevotellaceae(genus-prevotellaceae)	NAFLD	3	0.00200753	0.061107	0.973792	0.987634	23.4703
2350	ruhlemann_G-Prevotellaceae(genus-prevotellaceae)	Timmers_parental_lifespan	3	-0.0117701	0.0132057	0.372777	0.965222	31.0952
2351	ruhlemann_G-Prevotellaceae(genus-prevotellaceae)	Timmers_parental_lifespan	3	-0.0117701	0.0132057	0.372777	0.965222	33.2339
2352	ruhlemann_G-Prevotellaceae(genus-prevotellaceae)	Timmers_parental_lifespan	3	-0.0117701	0.0132057	0.372777	0.965222	23.4703
2353	ruhlemann_G-Prevotellaceae(genus-prevotellaceae)	Wuttke_Chronic_kidney	3	-0.00656177	0.0361815	0.856087	0.986212	31.0952
2354	ruhlemann_G-Prevotellaceae(genus-prevotellaceae)	Wuttke_Chronic_kidney	3	-0.00656177	0.0361815	0.856087	0.986212	33.2339
2355	ruhlemann_G-Prevotellaceae(genus-prevotellaceae)	Wuttke_Chronic_kidney	3	-0.00656177	0.0361815	0.856087	0.986212	23.4703
2356	ruhlemann_G-Prevotellaceae(genus-prevotellaceae)	ukb-b-12141_osteoporosis	3	0.000322349	0.00103178	0.754721	0.965222	31.0952
2357	ruhlemann_G-Prevotellaceae(genus-prevotellaceae)	ukb-b-12141_osteoporosis	3	0.000322349	0.00103178	0.754721	0.965222	33.2339
2358	ruhlemann_G-Prevotellaceae(genus-prevotellaceae)	ukb-b-12141_osteoporosis	3	0.000322349	0.00103178	0.754721	0.965222	23.4703
2359	ruhlemann_G-Prevotellaceae(genus-prevotellaceae)	van_der_Harst_CAD	3	-0.0144655	0.0187546	0.440527	0.965222	31.0952
2360	ruhlemann_G-Prevotellaceae(genus-prevotellaceae)	van_der_Harst_CAD	3	-0.0144655	0.0187546	0.440527	0.965222	33.2339
2361	ruhlemann_G-Prevotellaceae(genus-prevotellaceae)	van_der_Harst_CAD	3	-0.0144655	0.0187546	0.440527	0.965222	23.4703
2362	ruhlemann_O-Clostridiales(order-clostridiales)	Deelen_longevity	4	-0.0714195	0.122399	0.559558	0.965222	30.1929
2363	ruhlemann_O-Clostridiales(order-clostridiales)	Deelen_longevity	4	-0.0714195	0.122399	0.559558	0.965222	27.5016
2364	ruhlemann_O-Clostridiales(order-clostridiales)	Deelen_longevity	4	-0.0714195	0.122399	0.559558	0.965222	24.823
2365	ruhlemann_O-Clostridiales(order-clostridiales)	Deelen_longevity	4	-0.0714195	0.122399	0.559558	0.965222	27.7624
2366	ruhlemann_O-Clostridiales(order-clostridiales)	Howard_Depression	4	0.0164982	0.0275484	0.549252	0.965222	30.1929
2367	ruhlemann_O-Clostridiales(order-clostridiales)	Howard_Depression	4	0.0164982	0.0275484	0.549252	0.965222	27.5016
2368	ruhlemann_O-Clostridiales(order-clostridiales)	Howard_Depression	4	0.0164982	0.0275484	0.549252	0.965222	24.823
2369	ruhlemann_O-Clostridiales(order-clostridiales)	Howard_Depression	4	0.0164982	0.0275484	0.549252	0.965222	27.7624
2370	ruhlemann_O-Clostridiales(order-clostridiales)	Jansen_Alzheimer	4	-0.00913892	0.014263	0.52169	0.965222	30.1929
2371	ruhlemann_O-Clostridiales(order-clostridiales)	Jansen_Alzheimer	4	-0.00913892	0.014263	0.52169	0.965222	27.5016
2372	ruhlemann_O-Clostridiales(order-clostridiales)	Jansen_Alzheimer	4	-0.00913892	0.014263	0.52169	0.965222	24.823
2373	ruhlemann_O-Clostridiales(order-clostridiales)	Jansen_Alzheimer	4	-0.00913892	0.014263	0.52169	0.965222	27.7624
2374	ruhlemann_O-Clostridiales(order-clostridiales)	Mahajan_Type2diabetes	4	0.0325421	0.0849093	0.701529	0.965222	30.1929
2375	ruhlemann_O-Clostridiales(order-clostridiales)	Mahajan_Type2diabetes	4	0.0325421	0.0849093	0.701529	0.965222	27.5016
2376	ruhlemann_O-Clostridiales(order-clostridiales)	Mahajan_Type2diabetes	4	0.0325421	0.0849093	0.701529	0.965222	24.823
2377	ruhlemann_O-Clostridiales(order-clostridiales)	Mahajan_Type2diabetes	4	0.0325421	0.0849093	0.701529	0.965222	27.7624
2378	ruhlemann_O-Clostridiales(order-clostridiales)	Malik_Stroke	4	-0.0584027	0.108571	0.590631	0.965222	30.1929
2379	ruhlemann_O-Clostridiales(order-clostridiales)	Malik_Stroke	4	-0.0584027	0.108571	0.590631	0.965222	27.5016
2380	ruhlemann_O-Clostridiales(order-clostridiales)	Malik_Stroke	4	-0.0584027	0.108571	0.590631	0.965222	24.823
2381	ruhlemann_O-Clostridiales(order-clostridiales)	Malik_Stroke	4	-0.0584027	0.108571	0.590631	0.965222	27.7624
2382	ruhlemann_O-Clostridiales(order-clostridiales)	NAFLD	4	-0.118348	0.104514	0.257478	0.965222	30.1929
2383	ruhlemann_O-Clostridiales(order-clostridiales)	NAFLD	4	-0.118348	0.104514	0.257478	0.965222	27.5016
2384	ruhlemann_O-Clostridiales(order-clostridiales)	NAFLD	4	-0.118348	0.104514	0.257478	0.965222	24.823
2385	ruhlemann_O-Clostridiales(order-clostridiales)	NAFLD	4	-0.118348	0.104514	0.257478	0.965222	27.7624
2386	ruhlemann_O-Clostridiales(order-clostridiales)	Timmers_parental_lifespan	4	0.0389932	0.0249175	0.117608	0.813008	30.1929
2387	ruhlemann_O-Clostridiales(order-clostridiales)	Timmers_parental_lifespan	4	0.0389932	0.0249175	0.117608	0.813008	27.5016
2388	ruhlemann_O-Clostridiales(order-clostridiales)	Timmers_parental_lifespan	4	0.0389932	0.0249175	0.117608	0.813008	24.823
2389	ruhlemann_O-Clostridiales(order-clostridiales)	Timmers_parental_lifespan	4	0.0389932	0.0249175	0.117608	0.813008	27.7624
2390	ruhlemann_O-Clostridiales(order-clostridiales)	Wuttke_Chronic_kidney	4	-0.0260908	0.0743288	0.725574	0.965222	30.1929
2391	ruhlemann_O-Clostridiales(order-clostridiales)	Wuttke_Chronic_kidney	4	-0.0260908	0.0743288	0.725574	0.965222	27.5016
2392	ruhlemann_O-Clostridiales(order-clostridiales)	Wuttke_Chronic_kidney	4	-0.0260908	0.0743288	0.725574	0.965222	24.823
2393	ruhlemann_O-Clostridiales(order-clostridiales)	Wuttke_Chronic_kidney	4	-0.0260908	0.0743288	0.725574	0.965222	27.7624
2394	ruhlemann_O-Clostridiales(order-clostridiales)	ukb-b-12141_osteoporosis	4	8.74787e-05	0.00167641	0.958383	0.987634	30.1929
2395	ruhlemann_O-Clostridiales(order-clostridiales)	ukb-b-12141_osteoporosis	4	8.74787e-05	0.00167641	0.958383	0.987634	27.5016
2396	ruhlemann_O-Clostridiales(order-clostridiales)	ukb-b-12141_osteoporosis	4	8.74787e-05	0.00167641	0.958383	0.987634	24.823
2397	ruhlemann_O-Clostridiales(order-clostridiales)	ukb-b-12141_osteoporosis	4	8.74787e-05	0.00167641	0.958383	0.987634	27.7624
2398	ruhlemann_O-Clostridiales(order-clostridiales)	van_der_Harst_CAD	4	-0.0116088	0.0358378	0.745994	0.965222	30.1929
2399	ruhlemann_O-Clostridiales(order-clostridiales)	van_der_Harst_CAD	4	-0.0116088	0.0358378	0.745994	0.965222	27.5016
2400	ruhlemann_O-Clostridiales(order-clostridiales)	van_der_Harst_CAD	4	-0.0116088	0.0358378	0.745994	0.965222	24.823
2401	ruhlemann_O-Clostridiales(order-clostridiales)	van_der_Harst_CAD	4	-0.0116088	0.0358378	0.745994	0.965222	27.7624
2402	ruhlemann_O-Selenomonadales(order-selenomonadales)	Deelen_longevity	3	-0.0755559	0.17085	0.658319	0.965222	33.4512
2403	ruhlemann_O-Selenomonadales(order-selenomonadales)	Deelen_longevity	3	-0.0755559	0.17085	0.658319	0.965222	25.5927
2404	ruhlemann_O-Selenomonadales(order-selenomonadales)	Deelen_longevity	3	-0.0755559	0.17085	0.658319	0.965222	24.7788
2405	ruhlemann_O-Selenomonadales(order-selenomonadales)	Howard_Depression	3	-0.0143071	0.0387315	0.711836	0.965222	33.4512
2406	ruhlemann_O-Selenomonadales(order-selenomonadales)	Howard_Depression	3	-0.0143071	0.0387315	0.711836	0.965222	25.5927
2407	ruhlemann_O-Selenomonadales(order-selenomonadales)	Howard_Depression	3	-0.0143071	0.0387315	0.711836	0.965222	24.7788
2408	ruhlemann_O-Selenomonadales(order-selenomonadales)	Jansen_Alzheimer	3	-0.00639242	0.0211865	0.762865	0.965222	33.4512
2409	ruhlemann_O-Selenomonadales(order-selenomonadales)	Jansen_Alzheimer	3	-0.00639242	0.0211865	0.762865	0.965222	25.5927
2410	ruhlemann_O-Selenomonadales(order-selenomonadales)	Jansen_Alzheimer	3	-0.00639242	0.0211865	0.762865	0.965222	24.7788
2411	ruhlemann_O-Selenomonadales(order-selenomonadales)	Mahajan_Type2diabetes	3	0.0188912	0.0847823	0.823675	0.974996	33.4512
2412	ruhlemann_O-Selenomonadales(order-selenomonadales)	Mahajan_Type2diabetes	3	0.0188912	0.0847823	0.823675	0.974996	25.5927
2413	ruhlemann_O-Selenomonadales(order-selenomonadales)	Mahajan_Type2diabetes	3	0.0188912	0.0847823	0.823675	0.974996	24.7788
2414	ruhlemann_O-Selenomonadales(order-selenomonadales)	Malik_Stroke	3	0.0828015	0.0794355	0.297238	0.965222	33.4512
2415	ruhlemann_O-Selenomonadales(order-selenomonadales)	Malik_Stroke	3	0.0828015	0.0794355	0.297238	0.965222	25.5927
2416	ruhlemann_O-Selenomonadales(order-selenomonadales)	Malik_Stroke	3	0.0828015	0.0794355	0.297238	0.965222	24.7788
2417	ruhlemann_O-Selenomonadales(order-selenomonadales)	NAFLD	3	0.166805	0.109742	0.128517	0.813008	33.4512
2418	ruhlemann_O-Selenomonadales(order-selenomonadales)	NAFLD	3	0.166805	0.109742	0.128517	0.813008	25.5927
2419	ruhlemann_O-Selenomonadales(order-selenomonadales)	NAFLD	3	0.166805	0.109742	0.128517	0.813008	24.7788
2420	ruhlemann_O-Selenomonadales(order-selenomonadales)	Timmers_parental_lifespan	3	0.0202577	0.0258672	0.433543	0.965222	33.4512
2421	ruhlemann_O-Selenomonadales(order-selenomonadales)	Timmers_parental_lifespan	3	0.0202577	0.0258672	0.433543	0.965222	25.5927
2422	ruhlemann_O-Selenomonadales(order-selenomonadales)	Timmers_parental_lifespan	3	0.0202577	0.0258672	0.433543	0.965222	24.7788
2423	ruhlemann_O-Selenomonadales(order-selenomonadales)	Wuttke_Chronic_kidney	3	0.0434323	0.0644886	0.500637	0.965222	33.4512
2424	ruhlemann_O-Selenomonadales(order-selenomonadales)	Wuttke_Chronic_kidney	3	0.0434323	0.0644886	0.500637	0.965222	25.5927
2425	ruhlemann_O-Selenomonadales(order-selenomonadales)	Wuttke_Chronic_kidney	3	0.0434323	0.0644886	0.500637	0.965222	24.7788
2426	ruhlemann_O-Selenomonadales(order-selenomonadales)	ukb-b-12141_osteoporosis	3	-0.000788898	0.00206444	0.70236	0.965222	33.4512
2427	ruhlemann_O-Selenomonadales(order-selenomonadales)	ukb-b-12141_osteoporosis	3	-0.000788898	0.00206444	0.70236	0.965222	25.5927
2428	ruhlemann_O-Selenomonadales(order-selenomonadales)	ukb-b-12141_osteoporosis	3	-0.000788898	0.00206444	0.70236	0.965222	24.7788
2429	ruhlemann_O-Selenomonadales(order-selenomonadales)	van_der_Harst_CAD	3	-0.0447504	0.0378636	0.237251	0.965222	33.4512
2430	ruhlemann_O-Selenomonadales(order-selenomonadales)	van_der_Harst_CAD	3	-0.0447504	0.0378636	0.237251	0.965222	25.5927
2431	ruhlemann_O-Selenomonadales(order-selenomonadales)	van_der_Harst_CAD	3	-0.0447504	0.0378636	0.237251	0.965222	24.7788
2432	ruhlemann_OTU97-117(genus-ruminococcus)	Deelen_longevity	4	-0.0161272	0.0320326	0.61464	0.965222	31.3318
2433	ruhlemann_OTU97-117(genus-ruminococcus)	Deelen_longevity	4	-0.0161272	0.0320326	0.61464	0.965222	22.3811
2434	ruhlemann_OTU97-117(genus-ruminococcus)	Deelen_longevity	4	-0.0161272	0.0320326	0.61464	0.965222	25.7358
2435	ruhlemann_OTU97-117(genus-ruminococcus)	Deelen_longevity	4	-0.0161272	0.0320326	0.61464	0.965222	34.2761
2436	ruhlemann_OTU97-117(genus-ruminococcus)	Howard_Depression	4	-0.00305045	0.00767383	0.690989	0.965222	31.3318
2437	ruhlemann_OTU97-117(genus-ruminococcus)	Howard_Depression	4	-0.00305045	0.00767383	0.690989	0.965222	22.3811
2438	ruhlemann_OTU97-117(genus-ruminococcus)	Howard_Depression	4	-0.00305045	0.00767383	0.690989	0.965222	25.7358
2439	ruhlemann_OTU97-117(genus-ruminococcus)	Howard_Depression	4	-0.00305045	0.00767383	0.690989	0.965222	34.2761
2440	ruhlemann_OTU97-117(genus-ruminococcus)	Jansen_Alzheimer	4	0.00876879	0.00335482	0.00895441	0.47377	31.3318
2441	ruhlemann_OTU97-117(genus-ruminococcus)	Jansen_Alzheimer	4	0.00876879	0.00335482	0.00895441	0.47377	22.3811
2442	ruhlemann_OTU97-117(genus-ruminococcus)	Jansen_Alzheimer	4	0.00876879	0.00335482	0.00895441	0.47377	25.7358
2443	ruhlemann_OTU97-117(genus-ruminococcus)	Jansen_Alzheimer	4	0.00876879	0.00335482	0.00895441	0.47377	34.2761
2444	ruhlemann_OTU97-117(genus-ruminococcus)	Mahajan_Type2diabetes	4	-0.0147725	0.0102219	0.148407	0.855179	31.3318
2445	ruhlemann_OTU97-117(genus-ruminococcus)	Mahajan_Type2diabetes	4	-0.0147725	0.0102219	0.148407	0.855179	22.3811
2446	ruhlemann_OTU97-117(genus-ruminococcus)	Mahajan_Type2diabetes	4	-0.0147725	0.0102219	0.148407	0.855179	25.7358
2447	ruhlemann_OTU97-117(genus-ruminococcus)	Mahajan_Type2diabetes	4	-0.0147725	0.0102219	0.148407	0.855179	34.2761
2448	ruhlemann_OTU97-117(genus-ruminococcus)	Malik_Stroke	4	0.0133	0.0176665	0.45155	0.965222	31.3318
2449	ruhlemann_OTU97-117(genus-ruminococcus)	Malik_Stroke	4	0.0133	0.0176665	0.45155	0.965222	22.3811
2450	ruhlemann_OTU97-117(genus-ruminococcus)	Malik_Stroke	4	0.0133	0.0176665	0.45155	0.965222	25.7358
2451	ruhlemann_OTU97-117(genus-ruminococcus)	Malik_Stroke	4	0.0133	0.0176665	0.45155	0.965222	34.2761
2452	ruhlemann_OTU97-117(genus-ruminococcus)	NAFLD	4	-0.0169448	0.0253927	0.504575	0.965222	31.3318
2453	ruhlemann_OTU97-117(genus-ruminococcus)	NAFLD	4	-0.0169448	0.0253927	0.504575	0.965222	22.3811
2454	ruhlemann_OTU97-117(genus-ruminococcus)	NAFLD	4	-0.0169448	0.0253927	0.504575	0.965222	25.7358
2455	ruhlemann_OTU97-117(genus-ruminococcus)	NAFLD	4	-0.0169448	0.0253927	0.504575	0.965222	34.2761
2456	ruhlemann_OTU97-117(genus-ruminococcus)	Timmers_parental_lifespan	4	0.00262028	0.00986931	0.790626	0.973303	31.3318
2457	ruhlemann_OTU97-117(genus-ruminococcus)	Timmers_parental_lifespan	4	0.00262028	0.00986931	0.790626	0.973303	22.3811
2458	ruhlemann_OTU97-117(genus-ruminococcus)	Timmers_parental_lifespan	4	0.00262028	0.00986931	0.790626	0.973303	25.7358
2459	ruhlemann_OTU97-117(genus-ruminococcus)	Timmers_parental_lifespan	4	0.00262028	0.00986931	0.790626	0.973303	34.2761
2460	ruhlemann_OTU97-117(genus-ruminococcus)	Wuttke_Chronic_kidney	4	0.0126597	0.015401	0.411073	0.965222	31.3318
2461	ruhlemann_OTU97-117(genus-ruminococcus)	Wuttke_Chronic_kidney	4	0.0126597	0.015401	0.411073	0.965222	22.3811
2462	ruhlemann_OTU97-117(genus-ruminococcus)	Wuttke_Chronic_kidney	4	0.0126597	0.015401	0.411073	0.965222	25.7358
2463	ruhlemann_OTU97-117(genus-ruminococcus)	Wuttke_Chronic_kidney	4	0.0126597	0.015401	0.411073	0.965222	34.2761
2464	ruhlemann_OTU97-117(genus-ruminococcus)	ukb-b-12141_osteoporosis	4	-0.000271383	0.000426083	0.524173	0.965222	31.3318
2465	ruhlemann_OTU97-117(genus-ruminococcus)	ukb-b-12141_osteoporosis	4	-0.000271383	0.000426083	0.524173	0.965222	22.3811
2466	ruhlemann_OTU97-117(genus-ruminococcus)	ukb-b-12141_osteoporosis	4	-0.000271383	0.000426083	0.524173	0.965222	25.7358
2467	ruhlemann_OTU97-117(genus-ruminococcus)	ukb-b-12141_osteoporosis	4	-0.000271383	0.000426083	0.524173	0.965222	34.2761
2468	ruhlemann_OTU97-117(genus-ruminococcus)	van_der_Harst_CAD	4	-0.00139426	0.0091971	0.879504	0.986453	31.3318
2469	ruhlemann_OTU97-117(genus-ruminococcus)	van_der_Harst_CAD	4	-0.00139426	0.0091971	0.879504	0.986453	22.3811
2470	ruhlemann_OTU97-117(genus-ruminococcus)	van_der_Harst_CAD	4	-0.00139426	0.0091971	0.879504	0.986453	25.7358
2471	ruhlemann_OTU97-117(genus-ruminococcus)	van_der_Harst_CAD	4	-0.00139426	0.0091971	0.879504	0.986453	34.2761
2472	ruhlemann_OTU97-130(genus-butyrivibrio)	Deelen_longevity	4	-0.0099371	0.0923001	0.914265	0.987634	24.3752
2473	ruhlemann_OTU97-130(genus-butyrivibrio)	Deelen_longevity	4	-0.0099371	0.0923001	0.914265	0.987634	21.7485
2474	ruhlemann_OTU97-130(genus-butyrivibrio)	Deelen_longevity	4	-0.0099371	0.0923001	0.914265	0.987634	30.2651
2475	ruhlemann_OTU97-130(genus-butyrivibrio)	Deelen_longevity	4	-0.0099371	0.0923001	0.914265	0.987634	28.29
2476	ruhlemann_OTU97-130(genus-butyrivibrio)	Howard_Depression	4	0.011654	0.00925268	0.207839	0.965222	24.3752
2477	ruhlemann_OTU97-130(genus-butyrivibrio)	Howard_Depression	4	0.011654	0.00925268	0.207839	0.965222	21.7485
2478	ruhlemann_OTU97-130(genus-butyrivibrio)	Howard_Depression	4	0.011654	0.00925268	0.207839	0.965222	30.2651
2479	ruhlemann_OTU97-130(genus-butyrivibrio)	Howard_Depression	4	0.011654	0.00925268	0.207839	0.965222	28.29
2480	ruhlemann_OTU97-130(genus-butyrivibrio)	Jansen_Alzheimer	4	0.000682452	0.00476449	0.886103	0.987634	24.3752
2481	ruhlemann_OTU97-130(genus-butyrivibrio)	Jansen_Alzheimer	4	0.000682452	0.00476449	0.886103	0.987634	21.7485
2482	ruhlemann_OTU97-130(genus-butyrivibrio)	Jansen_Alzheimer	4	0.000682452	0.00476449	0.886103	0.987634	30.2651
2483	ruhlemann_OTU97-130(genus-butyrivibrio)	Jansen_Alzheimer	4	0.000682452	0.00476449	0.886103	0.987634	28.29
2484	ruhlemann_OTU97-130(genus-butyrivibrio)	Mahajan_Type2diabetes	4	0.00742073	0.0120598	0.538338	0.965222	24.3752
2485	ruhlemann_OTU97-130(genus-butyrivibrio)	Mahajan_Type2diabetes	4	0.00742073	0.0120598	0.538338	0.965222	21.7485
2486	ruhlemann_OTU97-130(genus-butyrivibrio)	Mahajan_Type2diabetes	4	0.00742073	0.0120598	0.538338	0.965222	30.2651
2487	ruhlemann_OTU97-130(genus-butyrivibrio)	Mahajan_Type2diabetes	4	0.00742073	0.0120598	0.538338	0.965222	28.29
2488	ruhlemann_OTU97-130(genus-butyrivibrio)	Malik_Stroke	4	-0.0305136	0.0295029	0.301015	0.965222	24.3752
2489	ruhlemann_OTU97-130(genus-butyrivibrio)	Malik_Stroke	4	-0.0305136	0.0295029	0.301015	0.965222	21.7485
2490	ruhlemann_OTU97-130(genus-butyrivibrio)	Malik_Stroke	4	-0.0305136	0.0295029	0.301015	0.965222	30.2651
2491	ruhlemann_OTU97-130(genus-butyrivibrio)	Malik_Stroke	4	-0.0305136	0.0295029	0.301015	0.965222	28.29
2492	ruhlemann_OTU97-130(genus-butyrivibrio)	NAFLD	4	0.0476858	0.0300562	0.112613	0.813008	24.3752
2493	ruhlemann_OTU97-130(genus-butyrivibrio)	NAFLD	4	0.0476858	0.0300562	0.112613	0.813008	21.7485
2494	ruhlemann_OTU97-130(genus-butyrivibrio)	NAFLD	4	0.0476858	0.0300562	0.112613	0.813008	30.2651
2495	ruhlemann_OTU97-130(genus-butyrivibrio)	NAFLD	4	0.0476858	0.0300562	0.112613	0.813008	28.29
2496	ruhlemann_OTU97-130(genus-butyrivibrio)	Timmers_parental_lifespan	4	0.0141073	0.0110726	0.202638	0.965222	24.3752
2497	ruhlemann_OTU97-130(genus-butyrivibrio)	Timmers_parental_lifespan	4	0.0141073	0.0110726	0.202638	0.965222	21.7485
2498	ruhlemann_OTU97-130(genus-butyrivibrio)	Timmers_parental_lifespan	4	0.0141073	0.0110726	0.202638	0.965222	30.2651
2499	ruhlemann_OTU97-130(genus-butyrivibrio)	Timmers_parental_lifespan	4	0.0141073	0.0110726	0.202638	0.965222	28.29
2500	ruhlemann_OTU97-130(genus-butyrivibrio)	Wuttke_Chronic_kidney	4	-0.00857538	0.0179102	0.632082	0.965222	24.3752
2501	ruhlemann_OTU97-130(genus-butyrivibrio)	Wuttke_Chronic_kidney	4	-0.00857538	0.0179102	0.632082	0.965222	21.7485
2502	ruhlemann_OTU97-130(genus-butyrivibrio)	Wuttke_Chronic_kidney	4	-0.00857538	0.0179102	0.632082	0.965222	30.2651
2503	ruhlemann_OTU97-130(genus-butyrivibrio)	Wuttke_Chronic_kidney	4	-0.00857538	0.0179102	0.632082	0.965222	28.29
2504	ruhlemann_OTU97-130(genus-butyrivibrio)	ukb-b-12141_osteoporosis	4	-0.000608491	0.000743446	0.413087	0.965222	24.3752
2505	ruhlemann_OTU97-130(genus-butyrivibrio)	ukb-b-12141_osteoporosis	4	-0.000608491	0.000743446	0.413087	0.965222	21.7485
2506	ruhlemann_OTU97-130(genus-butyrivibrio)	ukb-b-12141_osteoporosis	4	-0.000608491	0.000743446	0.413087	0.965222	30.2651
2507	ruhlemann_OTU97-130(genus-butyrivibrio)	ukb-b-12141_osteoporosis	4	-0.000608491	0.000743446	0.413087	0.965222	28.29
2508	ruhlemann_OTU97-130(genus-butyrivibrio)	van_der_Harst_CAD	4	-0.000845046	0.0108672	0.938018	0.987634	24.3752
2509	ruhlemann_OTU97-130(genus-butyrivibrio)	van_der_Harst_CAD	4	-0.000845046	0.0108672	0.938018	0.987634	21.7485
2510	ruhlemann_OTU97-130(genus-butyrivibrio)	van_der_Harst_CAD	4	-0.000845046	0.0108672	0.938018	0.987634	30.2651
2511	ruhlemann_OTU97-130(genus-butyrivibrio)	van_der_Harst_CAD	4	-0.000845046	0.0108672	0.938018	0.987634	28.29
2512	ruhlemann_OTU97-15(genus-parasutterella)	Deelen_longevity	3	0.0261744	0.139717	0.851395	0.986212	23.014
2513	ruhlemann_OTU97-15(genus-parasutterella)	Deelen_longevity	3	0.0261744	0.139717	0.851395	0.986212	28.9764
2514	ruhlemann_OTU97-15(genus-parasutterella)	Deelen_longevity	3	0.0261744	0.139717	0.851395	0.986212	24.7016
2515	ruhlemann_OTU97-15(genus-parasutterella)	Howard_Depression	3	-0.00467337	0.0269617	0.862389	0.986212	23.014
2516	ruhlemann_OTU97-15(genus-parasutterella)	Howard_Depression	3	-0.00467337	0.0269617	0.862389	0.986212	28.9764
2517	ruhlemann_OTU97-15(genus-parasutterella)	Howard_Depression	3	-0.00467337	0.0269617	0.862389	0.986212	24.7016
2518	ruhlemann_OTU97-15(genus-parasutterella)	Jansen_Alzheimer	3	-0.00612962	0.0143225	0.668673	0.965222	23.014
2519	ruhlemann_OTU97-15(genus-parasutterella)	Jansen_Alzheimer	3	-0.00612962	0.0143225	0.668673	0.965222	28.9764
2520	ruhlemann_OTU97-15(genus-parasutterella)	Jansen_Alzheimer	3	-0.00612962	0.0143225	0.668673	0.965222	24.7016
2521	ruhlemann_OTU97-15(genus-parasutterella)	Mahajan_Type2diabetes	3	0.0664345	0.0598004	0.266595	0.965222	23.014
2522	ruhlemann_OTU97-15(genus-parasutterella)	Mahajan_Type2diabetes	3	0.0664345	0.0598004	0.266595	0.965222	28.9764
2523	ruhlemann_OTU97-15(genus-parasutterella)	Mahajan_Type2diabetes	3	0.0664345	0.0598004	0.266595	0.965222	24.7016
2524	ruhlemann_OTU97-15(genus-parasutterella)	Malik_Stroke	3	0.0144119	0.0565586	0.798868	0.974719	23.014
2525	ruhlemann_OTU97-15(genus-parasutterella)	Malik_Stroke	3	0.0144119	0.0565586	0.798868	0.974719	28.9764
2526	ruhlemann_OTU97-15(genus-parasutterella)	Malik_Stroke	3	0.0144119	0.0565586	0.798868	0.974719	24.7016
2527	ruhlemann_OTU97-15(genus-parasutterella)	NAFLD	3	-0.136645	0.0887814	0.123775	0.813008	23.014
2528	ruhlemann_OTU97-15(genus-parasutterella)	NAFLD	3	-0.136645	0.0887814	0.123775	0.813008	28.9764
2529	ruhlemann_OTU97-15(genus-parasutterella)	NAFLD	3	-0.136645	0.0887814	0.123775	0.813008	24.7016
2530	ruhlemann_OTU97-15(genus-parasutterella)	Timmers_parental_lifespan	3	-0.00904419	0.0268695	0.73642	0.965222	23.014
2531	ruhlemann_OTU97-15(genus-parasutterella)	Timmers_parental_lifespan	3	-0.00904419	0.0268695	0.73642	0.965222	28.9764
2532	ruhlemann_OTU97-15(genus-parasutterella)	Timmers_parental_lifespan	3	-0.00904419	0.0268695	0.73642	0.965222	24.7016
2533	ruhlemann_OTU97-15(genus-parasutterella)	Wuttke_Chronic_kidney	3	-0.0371512	0.0532083	0.485038	0.965222	23.014
2534	ruhlemann_OTU97-15(genus-parasutterella)	Wuttke_Chronic_kidney	3	-0.0371512	0.0532083	0.485038	0.965222	28.9764
2535	ruhlemann_OTU97-15(genus-parasutterella)	Wuttke_Chronic_kidney	3	-0.0371512	0.0532083	0.485038	0.965222	24.7016
2536	ruhlemann_OTU97-15(genus-parasutterella)	ukb-b-12141_osteoporosis	3	-0.00122287	0.00251423	0.626699	0.965222	23.014
2537	ruhlemann_OTU97-15(genus-parasutterella)	ukb-b-12141_osteoporosis	3	-0.00122287	0.00251423	0.626699	0.965222	28.9764
2538	ruhlemann_OTU97-15(genus-parasutterella)	ukb-b-12141_osteoporosis	3	-0.00122287	0.00251423	0.626699	0.965222	24.7016
2539	ruhlemann_OTU97-15(genus-parasutterella)	van_der_Harst_CAD	3	0.0461829	0.0785262	0.556451	0.965222	23.014
2540	ruhlemann_OTU97-15(genus-parasutterella)	van_der_Harst_CAD	3	0.0461829	0.0785262	0.556451	0.965222	28.9764
2541	ruhlemann_OTU97-15(genus-parasutterella)	van_der_Harst_CAD	3	0.0461829	0.0785262	0.556451	0.965222	24.7016
2542	ruhlemann_OTU97-4(genus-alistipes)	Deelen_longevity	3	-0.140655	0.120464	0.242964	0.965222	28.2936
2543	ruhlemann_OTU97-4(genus-alistipes)	Deelen_longevity	3	-0.140655	0.120464	0.242964	0.965222	24.7604
2544	ruhlemann_OTU97-4(genus-alistipes)	Deelen_longevity	3	-0.140655	0.120464	0.242964	0.965222	27.9061
2545	ruhlemann_OTU97-4(genus-alistipes)	Howard_Depression	3	-0.0074935	0.0265445	0.777714	0.967157	28.2936
2546	ruhlemann_OTU97-4(genus-alistipes)	Howard_Depression	3	-0.0074935	0.0265445	0.777714	0.967157	24.7604
2547	ruhlemann_OTU97-4(genus-alistipes)	Howard_Depression	3	-0.0074935	0.0265445	0.777714	0.967157	27.9061
2548	ruhlemann_OTU97-4(genus-alistipes)	Jansen_Alzheimer	3	-0.0168461	0.0156073	0.280421	0.965222	28.2936
2549	ruhlemann_OTU97-4(genus-alistipes)	Jansen_Alzheimer	3	-0.0168461	0.0156073	0.280421	0.965222	24.7604
2550	ruhlemann_OTU97-4(genus-alistipes)	Jansen_Alzheimer	3	-0.0168461	0.0156073	0.280421	0.965222	27.9061
2551	ruhlemann_OTU97-4(genus-alistipes)	Mahajan_Type2diabetes	3	0.038579	0.0390486	0.323165	0.965222	28.2936
2552	ruhlemann_OTU97-4(genus-alistipes)	Mahajan_Type2diabetes	3	0.038579	0.0390486	0.323165	0.965222	24.7604
2553	ruhlemann_OTU97-4(genus-alistipes)	Mahajan_Type2diabetes	3	0.038579	0.0390486	0.323165	0.965222	27.9061
2554	ruhlemann_OTU97-4(genus-alistipes)	Malik_Stroke	3	-0.0180614	0.0630427	0.774499	0.965222	28.2936
2555	ruhlemann_OTU97-4(genus-alistipes)	Malik_Stroke	3	-0.0180614	0.0630427	0.774499	0.965222	24.7604
2556	ruhlemann_OTU97-4(genus-alistipes)	Malik_Stroke	3	-0.0180614	0.0630427	0.774499	0.965222	27.9061
2557	ruhlemann_OTU97-4(genus-alistipes)	NAFLD	3	-0.0413585	0.100566	0.680883	0.965222	28.2936
2558	ruhlemann_OTU97-4(genus-alistipes)	NAFLD	3	-0.0413585	0.100566	0.680883	0.965222	24.7604
2559	ruhlemann_OTU97-4(genus-alistipes)	NAFLD	3	-0.0413585	0.100566	0.680883	0.965222	27.9061
2560	ruhlemann_OTU97-4(genus-alistipes)	Timmers_parental_lifespan	3	0.00968916	0.0237279	0.683021	0.965222	28.2936
2561	ruhlemann_OTU97-4(genus-alistipes)	Timmers_parental_lifespan	3	0.00968916	0.0237279	0.683021	0.965222	24.7604
2562	ruhlemann_OTU97-4(genus-alistipes)	Timmers_parental_lifespan	3	0.00968916	0.0237279	0.683021	0.965222	27.9061
2563	ruhlemann_OTU97-4(genus-alistipes)	Wuttke_Chronic_kidney	3	-0.0574216	0.0572276	0.315673	0.965222	28.2936
2564	ruhlemann_OTU97-4(genus-alistipes)	Wuttke_Chronic_kidney	3	-0.0574216	0.0572276	0.315673	0.965222	24.7604
2565	ruhlemann_OTU97-4(genus-alistipes)	Wuttke_Chronic_kidney	3	-0.0574216	0.0572276	0.315673	0.965222	27.9061
2566	ruhlemann_OTU97-4(genus-alistipes)	ukb-b-12141_osteoporosis	3	-0.00268572	0.00160702	0.0946728	0.813008	28.2936
2567	ruhlemann_OTU97-4(genus-alistipes)	ukb-b-12141_osteoporosis	3	-0.00268572	0.00160702	0.0946728	0.813008	24.7604
2568	ruhlemann_OTU97-4(genus-alistipes)	ukb-b-12141_osteoporosis	3	-0.00268572	0.00160702	0.0946728	0.813008	27.9061
2569	ruhlemann_OTU97-4(genus-alistipes)	van_der_Harst_CAD	3	-0.0176162	0.0349264	0.613994	0.965222	28.2936
2570	ruhlemann_OTU97-4(genus-alistipes)	van_der_Harst_CAD	3	-0.0176162	0.0349264	0.613994	0.965222	24.7604
2571	ruhlemann_OTU97-4(genus-alistipes)	van_der_Harst_CAD	3	-0.0176162	0.0349264	0.613994	0.965222	27.9061
2572	ruhlemann_OTU97-51(genus-barnesiella)	Deelen_longevity	3	-0.125114	0.170379	0.462748	0.965222	25.7613
2573	ruhlemann_OTU97-51(genus-barnesiella)	Deelen_longevity	3	-0.125114	0.170379	0.462748	0.965222	26.6071
2574	ruhlemann_OTU97-51(genus-barnesiella)	Deelen_longevity	3	-0.125114	0.170379	0.462748	0.965222	27.413
2575	ruhlemann_OTU97-51(genus-barnesiella)	Howard_Depression	3	-0.0198274	0.0333998	0.552753	0.965222	25.7613
2576	ruhlemann_OTU97-51(genus-barnesiella)	Howard_Depression	3	-0.0198274	0.0333998	0.552753	0.965222	26.6071
2577	ruhlemann_OTU97-51(genus-barnesiella)	Howard_Depression	3	-0.0198274	0.0333998	0.552753	0.965222	27.413
2578	ruhlemann_OTU97-51(genus-barnesiella)	Jansen_Alzheimer	3	0.0112527	0.0135985	0.407954	0.965222	25.7613
2579	ruhlemann_OTU97-51(genus-barnesiella)	Jansen_Alzheimer	3	0.0112527	0.0135985	0.407954	0.965222	26.6071
2580	ruhlemann_OTU97-51(genus-barnesiella)	Jansen_Alzheimer	3	0.0112527	0.0135985	0.407954	0.965222	27.413
2581	ruhlemann_OTU97-51(genus-barnesiella)	Mahajan_Type2diabetes	3	0.0652394	0.0408056	0.109868	0.813008	25.7613
2582	ruhlemann_OTU97-51(genus-barnesiella)	Mahajan_Type2diabetes	3	0.0652394	0.0408056	0.109868	0.813008	26.6071
2583	ruhlemann_OTU97-51(genus-barnesiella)	Mahajan_Type2diabetes	3	0.0652394	0.0408056	0.109868	0.813008	27.413
2584	ruhlemann_OTU97-51(genus-barnesiella)	Malik_Stroke	3	-0.0259555	0.0720407	0.718631	0.965222	25.7613
2585	ruhlemann_OTU97-51(genus-barnesiella)	Malik_Stroke	3	-0.0259555	0.0720407	0.718631	0.965222	26.6071
2586	ruhlemann_OTU97-51(genus-barnesiella)	Malik_Stroke	3	-0.0259555	0.0720407	0.718631	0.965222	27.413
2587	ruhlemann_OTU97-51(genus-barnesiella)	NAFLD	3	-0.122021	0.199238	0.540248	0.965222	25.7613
2588	ruhlemann_OTU97-51(genus-barnesiella)	NAFLD	3	-0.122021	0.199238	0.540248	0.965222	26.6071
2589	ruhlemann_OTU97-51(genus-barnesiella)	NAFLD	3	-0.122021	0.199238	0.540248	0.965222	27.413
2590	ruhlemann_OTU97-51(genus-barnesiella)	Timmers_parental_lifespan	3	-0.00748533	0.024617	0.761073	0.965222	25.7613
2591	ruhlemann_OTU97-51(genus-barnesiella)	Timmers_parental_lifespan	3	-0.00748533	0.024617	0.761073	0.965222	26.6071
2592	ruhlemann_OTU97-51(genus-barnesiella)	Timmers_parental_lifespan	3	-0.00748533	0.024617	0.761073	0.965222	27.413
2593	ruhlemann_OTU97-51(genus-barnesiella)	Wuttke_Chronic_kidney	3	0.0861419	0.136421	0.527752	0.965222	25.7613
2594	ruhlemann_OTU97-51(genus-barnesiella)	Wuttke_Chronic_kidney	3	0.0861419	0.136421	0.527752	0.965222	26.6071
2595	ruhlemann_OTU97-51(genus-barnesiella)	Wuttke_Chronic_kidney	3	0.0861419	0.136421	0.527752	0.965222	27.413
2596	ruhlemann_OTU97-51(genus-barnesiella)	ukb-b-12141_osteoporosis	3	0.003009	0.00167128	0.0717954	0.759726	25.7613
2597	ruhlemann_OTU97-51(genus-barnesiella)	ukb-b-12141_osteoporosis	3	0.003009	0.00167128	0.0717954	0.759726	26.6071
2598	ruhlemann_OTU97-51(genus-barnesiella)	ukb-b-12141_osteoporosis	3	0.003009	0.00167128	0.0717954	0.759726	27.413
2599	ruhlemann_OTU97-51(genus-barnesiella)	van_der_Harst_CAD	3	-0.0046004	0.0398899	0.908186	0.987634	25.7613
2600	ruhlemann_OTU97-51(genus-barnesiella)	van_der_Harst_CAD	3	-0.0046004	0.0398899	0.908186	0.987634	26.6071
2601	ruhlemann_OTU97-51(genus-barnesiella)	van_der_Harst_CAD	3	-0.0046004	0.0398899	0.908186	0.987634	27.413
2602	ruhlemann_OTU97-80(genus-ruminococcus)	Deelen_longevity	3	-0.0943906	0.0702353	0.178974	0.965222	26.4498
2603	ruhlemann_OTU97-80(genus-ruminococcus)	Deelen_longevity	3	-0.0943906	0.0702353	0.178974	0.965222	26.843
2604	ruhlemann_OTU97-80(genus-ruminococcus)	Deelen_longevity	3	-0.0943906	0.0702353	0.178974	0.965222	24.5021
2605	ruhlemann_OTU97-80(genus-ruminococcus)	Howard_Depression	3	0.030929	0.0145425	0.0334364	0.62343	26.4498
2606	ruhlemann_OTU97-80(genus-ruminococcus)	Howard_Depression	3	0.030929	0.0145425	0.0334364	0.62343	26.843
2607	ruhlemann_OTU97-80(genus-ruminococcus)	Howard_Depression	3	0.030929	0.0145425	0.0334364	0.62343	24.5021
2608	ruhlemann_OTU97-80(genus-ruminococcus)	Jansen_Alzheimer	3	0.00194046	0.00761428	0.798842	0.974719	26.4498
2609	ruhlemann_OTU97-80(genus-ruminococcus)	Jansen_Alzheimer	3	0.00194046	0.00761428	0.798842	0.974719	26.843
2610	ruhlemann_OTU97-80(genus-ruminococcus)	Jansen_Alzheimer	3	0.00194046	0.00761428	0.798842	0.974719	24.5021
2611	ruhlemann_OTU97-80(genus-ruminococcus)	Mahajan_Type2diabetes	3	-0.00277261	0.021711	0.898382	0.987634	26.4498
2612	ruhlemann_OTU97-80(genus-ruminococcus)	Mahajan_Type2diabetes	3	-0.00277261	0.021711	0.898382	0.987634	26.843
2613	ruhlemann_OTU97-80(genus-ruminococcus)	Mahajan_Type2diabetes	3	-0.00277261	0.021711	0.898382	0.987634	24.5021
2614	ruhlemann_OTU97-80(genus-ruminococcus)	Malik_Stroke	3	0.0407118	0.0346239	0.239663	0.965222	26.4498
2615	ruhlemann_OTU97-80(genus-ruminococcus)	Malik_Stroke	3	0.0407118	0.0346239	0.239663	0.965222	26.843
2616	ruhlemann_OTU97-80(genus-ruminococcus)	Malik_Stroke	3	0.0407118	0.0346239	0.239663	0.965222	24.5021
2617	ruhlemann_OTU97-80(genus-ruminococcus)	NAFLD	3	-0.0481429	0.0567608	0.396342	0.965222	26.4498
2618	ruhlemann_OTU97-80(genus-ruminococcus)	NAFLD	3	-0.0481429	0.0567608	0.396342	0.965222	26.843
2619	ruhlemann_OTU97-80(genus-ruminococcus)	NAFLD	3	-0.0481429	0.0567608	0.396342	0.965222	24.5021
2620	ruhlemann_OTU97-80(genus-ruminococcus)	Timmers_parental_lifespan	3	-0.0276663	0.0130252	0.0336655	0.62343	26.4498
2621	ruhlemann_OTU97-80(genus-ruminococcus)	Timmers_parental_lifespan	3	-0.0276663	0.0130252	0.0336655	0.62343	26.843
2622	ruhlemann_OTU97-80(genus-ruminococcus)	Timmers_parental_lifespan	3	-0.0276663	0.0130252	0.0336655	0.62343	24.5021
2623	ruhlemann_OTU97-80(genus-ruminococcus)	Wuttke_Chronic_kidney	3	-0.0385962	0.0440891	0.38135	0.965222	26.4498
2624	ruhlemann_OTU97-80(genus-ruminococcus)	Wuttke_Chronic_kidney	3	-0.0385962	0.0440891	0.38135	0.965222	26.843
2625	ruhlemann_OTU97-80(genus-ruminococcus)	Wuttke_Chronic_kidney	3	-0.0385962	0.0440891	0.38135	0.965222	24.5021
2626	ruhlemann_OTU97-80(genus-ruminococcus)	ukb-b-12141_osteoporosis	3	-0.00122497	0.00157223	0.435904	0.965222	26.4498
2627	ruhlemann_OTU97-80(genus-ruminococcus)	ukb-b-12141_osteoporosis	3	-0.00122497	0.00157223	0.435904	0.965222	26.843
2628	ruhlemann_OTU97-80(genus-ruminococcus)	ukb-b-12141_osteoporosis	3	-0.00122497	0.00157223	0.435904	0.965222	24.5021
2629	ruhlemann_OTU97-80(genus-ruminococcus)	van_der_Harst_CAD	3	0.0251209	0.0254673	0.323939	0.965222	26.4498
2630	ruhlemann_OTU97-80(genus-ruminococcus)	van_der_Harst_CAD	3	0.0251209	0.0254673	0.323939	0.965222	26.843
2631	ruhlemann_OTU97-80(genus-ruminococcus)	van_der_Harst_CAD	3	0.0251209	0.0254673	0.323939	0.965222	24.5021
2632	ruhlemann_OTU97-9(genus-alistipes)	Deelen_longevity	3	-0.0764829	0.0912816	0.402099	0.965222	27.6938
2633	ruhlemann_OTU97-9(genus-alistipes)	Deelen_longevity	3	-0.0764829	0.0912816	0.402099	0.965222	25.6569
2634	ruhlemann_OTU97-9(genus-alistipes)	Deelen_longevity	3	-0.0764829	0.0912816	0.402099	0.965222	27.7816
2635	ruhlemann_OTU97-9(genus-alistipes)	Howard_Depression	3	0.000548009	0.0170754	0.974398	0.987634	27.6938
2636	ruhlemann_OTU97-9(genus-alistipes)	Howard_Depression	3	0.000548009	0.0170754	0.974398	0.987634	25.6569
2637	ruhlemann_OTU97-9(genus-alistipes)	Howard_Depression	3	0.000548009	0.0170754	0.974398	0.987634	27.7816
2638	ruhlemann_OTU97-9(genus-alistipes)	Jansen_Alzheimer	3	0.0168306	0.00845503	0.0465251	0.654804	27.6938
2639	ruhlemann_OTU97-9(genus-alistipes)	Jansen_Alzheimer	3	0.0168306	0.00845503	0.0465251	0.654804	25.6569
2640	ruhlemann_OTU97-9(genus-alistipes)	Jansen_Alzheimer	3	0.0168306	0.00845503	0.0465251	0.654804	27.7816
2641	ruhlemann_OTU97-9(genus-alistipes)	Mahajan_Type2diabetes	3	-0.0323376	0.0258024	0.210104	0.965222	27.6938
2642	ruhlemann_OTU97-9(genus-alistipes)	Mahajan_Type2diabetes	3	-0.0323376	0.0258024	0.210104	0.965222	25.6569
2643	ruhlemann_OTU97-9(genus-alistipes)	Mahajan_Type2diabetes	3	-0.0323376	0.0258024	0.210104	0.965222	27.7816
2644	ruhlemann_OTU97-9(genus-alistipes)	Malik_Stroke	3	-0.0126105	0.0416023	0.761798	0.965222	27.6938
2645	ruhlemann_OTU97-9(genus-alistipes)	Malik_Stroke	3	-0.0126105	0.0416023	0.761798	0.965222	25.6569
2646	ruhlemann_OTU97-9(genus-alistipes)	Malik_Stroke	3	-0.0126105	0.0416023	0.761798	0.965222	27.7816
2647	ruhlemann_OTU97-9(genus-alistipes)	NAFLD	3	-0.0111593	0.0645625	0.862774	0.986212	27.6938
2648	ruhlemann_OTU97-9(genus-alistipes)	NAFLD	3	-0.0111593	0.0645625	0.862774	0.986212	25.6569
2649	ruhlemann_OTU97-9(genus-alistipes)	NAFLD	3	-0.0111593	0.0645625	0.862774	0.986212	27.7816
2650	ruhlemann_OTU97-9(genus-alistipes)	Timmers_parental_lifespan	3	-0.0248306	0.015371	0.10622	0.813008	27.6938
2651	ruhlemann_OTU97-9(genus-alistipes)	Timmers_parental_lifespan	3	-0.0248306	0.015371	0.10622	0.813008	25.6569
2652	ruhlemann_OTU97-9(genus-alistipes)	Timmers_parental_lifespan	3	-0.0248306	0.015371	0.10622	0.813008	27.7816
2653	ruhlemann_OTU97-9(genus-alistipes)	Wuttke_Chronic_kidney	3	0.0327281	0.0459182	0.476001	0.965222	27.6938
2654	ruhlemann_OTU97-9(genus-alistipes)	Wuttke_Chronic_kidney	3	0.0327281	0.0459182	0.476001	0.965222	25.6569
2655	ruhlemann_OTU97-9(genus-alistipes)	Wuttke_Chronic_kidney	3	0.0327281	0.0459182	0.476001	0.965222	27.7816
2656	ruhlemann_OTU97-9(genus-alistipes)	ukb-b-12141_osteoporosis	3	0.000244957	0.00103602	0.813091	0.974996	27.6938
2657	ruhlemann_OTU97-9(genus-alistipes)	ukb-b-12141_osteoporosis	3	0.000244957	0.00103602	0.813091	0.974996	25.6569
2658	ruhlemann_OTU97-9(genus-alistipes)	ukb-b-12141_osteoporosis	3	0.000244957	0.00103602	0.813091	0.974996	27.7816
2659	ruhlemann_OTU97-9(genus-alistipes)	van_der_Harst_CAD	3	-0.0204918	0.0226123	0.364818	0.965222	27.6938
2660	ruhlemann_OTU97-9(genus-alistipes)	van_der_Harst_CAD	3	-0.0204918	0.0226123	0.364818	0.965222	25.6569
2661	ruhlemann_OTU97-9(genus-alistipes)	van_der_Harst_CAD	3	-0.0204918	0.0226123	0.364818	0.965222	27.7816
2662	ruhlemann_OTU99-106(genus-barnesiella)	Deelen_longevity	3	0.0970262	0.0776701	0.211589	0.965222	25.3439
2663	ruhlemann_OTU99-106(genus-barnesiella)	Deelen_longevity	3	0.0970262	0.0776701	0.211589	0.965222	25.4424
2664	ruhlemann_OTU99-106(genus-barnesiella)	Deelen_longevity	3	0.0970262	0.0776701	0.211589	0.965222	25.788
2665	ruhlemann_OTU99-106(genus-barnesiella)	Jansen_Alzheimer	3	-0.0106119	0.00957402	0.267688	0.965222	25.3439
2666	ruhlemann_OTU99-106(genus-barnesiella)	Jansen_Alzheimer	3	-0.0106119	0.00957402	0.267688	0.965222	25.4424
2667	ruhlemann_OTU99-106(genus-barnesiella)	Jansen_Alzheimer	3	-0.0106119	0.00957402	0.267688	0.965222	25.788
2668	ruhlemann_OTU99-106(genus-barnesiella)	Mahajan_Type2diabetes	3	-0.0168906	0.0237707	0.477355	0.965222	25.3439
2669	ruhlemann_OTU99-106(genus-barnesiella)	Mahajan_Type2diabetes	3	-0.0168906	0.0237707	0.477355	0.965222	25.4424
2670	ruhlemann_OTU99-106(genus-barnesiella)	Mahajan_Type2diabetes	3	-0.0168906	0.0237707	0.477355	0.965222	25.788
2671	ruhlemann_OTU99-106(genus-barnesiella)	Malik_Stroke	3	-0.0104526	0.0742701	0.888077	0.987634	25.3439
2672	ruhlemann_OTU99-106(genus-barnesiella)	Malik_Stroke	3	-0.0104526	0.0742701	0.888077	0.987634	25.4424
2673	ruhlemann_OTU99-106(genus-barnesiella)	Malik_Stroke	3	-0.0104526	0.0742701	0.888077	0.987634	25.788
2674	ruhlemann_OTU99-106(genus-barnesiella)	NAFLD	3	-0.0534636	0.060701	0.378442	0.965222	25.3439
2675	ruhlemann_OTU99-106(genus-barnesiella)	NAFLD	3	-0.0534636	0.060701	0.378442	0.965222	25.4424
2676	ruhlemann_OTU99-106(genus-barnesiella)	NAFLD	3	-0.0534636	0.060701	0.378442	0.965222	25.788
2677	ruhlemann_OTU99-106(genus-barnesiella)	Timmers_parental_lifespan	3	0.00452029	0.0147778	0.759693	0.965222	25.3439
2678	ruhlemann_OTU99-106(genus-barnesiella)	Timmers_parental_lifespan	3	0.00452029	0.0147778	0.759693	0.965222	25.4424
2679	ruhlemann_OTU99-106(genus-barnesiella)	Timmers_parental_lifespan	3	0.00452029	0.0147778	0.759693	0.965222	25.788
2680	ruhlemann_OTU99-106(genus-barnesiella)	Wuttke_Chronic_kidney	3	0.0118765	0.0451263	0.792409	0.973303	25.3439
2681	ruhlemann_OTU99-106(genus-barnesiella)	Wuttke_Chronic_kidney	3	0.0118765	0.0451263	0.792409	0.973303	25.4424
2682	ruhlemann_OTU99-106(genus-barnesiella)	Wuttke_Chronic_kidney	3	0.0118765	0.0451263	0.792409	0.973303	25.788
2683	ruhlemann_OTU99-106(genus-barnesiella)	ukb-b-12141_osteoporosis	3	0.000199198	0.00267564	0.940653	0.987634	25.3439
2684	ruhlemann_OTU99-106(genus-barnesiella)	ukb-b-12141_osteoporosis	3	0.000199198	0.00267564	0.940653	0.987634	25.4424
2685	ruhlemann_OTU99-106(genus-barnesiella)	ukb-b-12141_osteoporosis	3	0.000199198	0.00267564	0.940653	0.987634	25.788
2686	ruhlemann_OTU99-106(genus-barnesiella)	van_der_Harst_CAD	3	-0.00072357	0.0290529	0.980131	0.987634	25.3439
2687	ruhlemann_OTU99-106(genus-barnesiella)	van_der_Harst_CAD	3	-0.00072357	0.0290529	0.980131	0.987634	25.4424
2688	ruhlemann_OTU99-106(genus-barnesiella)	van_der_Harst_CAD	3	-0.00072357	0.0290529	0.980131	0.987634	25.788
2689	ruhlemann_OTU99-110(order-clostridiales)	Deelen_longevity	3	-0.0641034	0.0967727	0.507707	0.965222	27.653
2690	ruhlemann_OTU99-110(order-clostridiales)	Deelen_longevity	3	-0.0641034	0.0967727	0.507707	0.965222	28.8651
2691	ruhlemann_OTU99-110(order-clostridiales)	Deelen_longevity	3	-0.0641034	0.0967727	0.507707	0.965222	25.0936
2692	ruhlemann_OTU99-110(order-clostridiales)	Howard_Depression	3	0.0136325	0.020126	0.49818	0.965222	27.653
2693	ruhlemann_OTU99-110(order-clostridiales)	Howard_Depression	3	0.0136325	0.020126	0.49818	0.965222	28.8651
2694	ruhlemann_OTU99-110(order-clostridiales)	Howard_Depression	3	0.0136325	0.020126	0.49818	0.965222	25.0936
2695	ruhlemann_OTU99-110(order-clostridiales)	Jansen_Alzheimer	3	-0.00453645	0.0115757	0.695136	0.965222	27.653
2696	ruhlemann_OTU99-110(order-clostridiales)	Jansen_Alzheimer	3	-0.00453645	0.0115757	0.695136	0.965222	28.8651
2697	ruhlemann_OTU99-110(order-clostridiales)	Jansen_Alzheimer	3	-0.00453645	0.0115757	0.695136	0.965222	25.0936
2698	ruhlemann_OTU99-110(order-clostridiales)	Mahajan_Type2diabetes	3	-0.0602091	0.0294757	0.0410853	0.654804	27.653
2699	ruhlemann_OTU99-110(order-clostridiales)	Mahajan_Type2diabetes	3	-0.0602091	0.0294757	0.0410853	0.654804	28.8651
2700	ruhlemann_OTU99-110(order-clostridiales)	Mahajan_Type2diabetes	3	-0.0602091	0.0294757	0.0410853	0.654804	25.0936
2701	ruhlemann_OTU99-110(order-clostridiales)	Malik_Stroke	3	0.0216347	0.0956461	0.82105	0.974996	27.653
2702	ruhlemann_OTU99-110(order-clostridiales)	Malik_Stroke	3	0.0216347	0.0956461	0.82105	0.974996	28.8651
2703	ruhlemann_OTU99-110(order-clostridiales)	Malik_Stroke	3	0.0216347	0.0956461	0.82105	0.974996	25.0936
2704	ruhlemann_OTU99-110(order-clostridiales)	NAFLD	3	0.102186	0.109563	0.350992	0.965222	27.653
2705	ruhlemann_OTU99-110(order-clostridiales)	NAFLD	3	0.102186	0.109563	0.350992	0.965222	28.8651
2706	ruhlemann_OTU99-110(order-clostridiales)	NAFLD	3	0.102186	0.109563	0.350992	0.965222	25.0936
2707	ruhlemann_OTU99-110(order-clostridiales)	Timmers_parental_lifespan	3	0.00281889	0.0181181	0.87636	0.986453	27.653
2708	ruhlemann_OTU99-110(order-clostridiales)	Timmers_parental_lifespan	3	0.00281889	0.0181181	0.87636	0.986453	28.8651
2709	ruhlemann_OTU99-110(order-clostridiales)	Timmers_parental_lifespan	3	0.00281889	0.0181181	0.87636	0.986453	25.0936
2710	ruhlemann_OTU99-110(order-clostridiales)	Wuttke_Chronic_kidney	3	-0.00450996	0.0765509	0.95302	0.987634	27.653
2711	ruhlemann_OTU99-110(order-clostridiales)	Wuttke_Chronic_kidney	3	-0.00450996	0.0765509	0.95302	0.987634	28.8651
2712	ruhlemann_OTU99-110(order-clostridiales)	Wuttke_Chronic_kidney	3	-0.00450996	0.0765509	0.95302	0.987634	25.0936
2713	ruhlemann_OTU99-110(order-clostridiales)	ukb-b-12141_osteoporosis	3	-0.00250338	0.00122944	0.0417312	0.654804	27.653
2714	ruhlemann_OTU99-110(order-clostridiales)	ukb-b-12141_osteoporosis	3	-0.00250338	0.00122944	0.0417312	0.654804	28.8651
2715	ruhlemann_OTU99-110(order-clostridiales)	ukb-b-12141_osteoporosis	3	-0.00250338	0.00122944	0.0417312	0.654804	25.0936
2716	ruhlemann_OTU99-110(order-clostridiales)	van_der_Harst_CAD	3	0.0138867	0.0299605	0.643006	0.965222	27.653
2717	ruhlemann_OTU99-110(order-clostridiales)	van_der_Harst_CAD	3	0.0138867	0.0299605	0.643006	0.965222	28.8651
2718	ruhlemann_OTU99-110(order-clostridiales)	van_der_Harst_CAD	3	0.0138867	0.0299605	0.643006	0.965222	25.0936
2719	ruhlemann_OTU99-137(genus-ruminococcus)	Deelen_longevity	4	-0.0161272	0.0320326	0.61464	0.965222	31.3318
2720	ruhlemann_OTU99-137(genus-ruminococcus)	Deelen_longevity	4	-0.0161272	0.0320326	0.61464	0.965222	22.3811
2721	ruhlemann_OTU99-137(genus-ruminococcus)	Deelen_longevity	4	-0.0161272	0.0320326	0.61464	0.965222	25.7358
2722	ruhlemann_OTU99-137(genus-ruminococcus)	Deelen_longevity	4	-0.0161272	0.0320326	0.61464	0.965222	34.2761
2723	ruhlemann_OTU99-137(genus-ruminococcus)	Howard_Depression	4	-0.00305045	0.00767383	0.690989	0.965222	31.3318
2724	ruhlemann_OTU99-137(genus-ruminococcus)	Howard_Depression	4	-0.00305045	0.00767383	0.690989	0.965222	22.3811
2725	ruhlemann_OTU99-137(genus-ruminococcus)	Howard_Depression	4	-0.00305045	0.00767383	0.690989	0.965222	25.7358
2726	ruhlemann_OTU99-137(genus-ruminococcus)	Howard_Depression	4	-0.00305045	0.00767383	0.690989	0.965222	34.2761
2727	ruhlemann_OTU99-137(genus-ruminococcus)	Jansen_Alzheimer	4	0.00876879	0.00335482	0.00895441	0.47377	31.3318
2728	ruhlemann_OTU99-137(genus-ruminococcus)	Jansen_Alzheimer	4	0.00876879	0.00335482	0.00895441	0.47377	22.3811
2729	ruhlemann_OTU99-137(genus-ruminococcus)	Jansen_Alzheimer	4	0.00876879	0.00335482	0.00895441	0.47377	25.7358
2730	ruhlemann_OTU99-137(genus-ruminococcus)	Jansen_Alzheimer	4	0.00876879	0.00335482	0.00895441	0.47377	34.2761
2731	ruhlemann_OTU99-137(genus-ruminococcus)	Mahajan_Type2diabetes	4	-0.0147725	0.0102219	0.148407	0.855179	31.3318
2732	ruhlemann_OTU99-137(genus-ruminococcus)	Mahajan_Type2diabetes	4	-0.0147725	0.0102219	0.148407	0.855179	22.3811
2733	ruhlemann_OTU99-137(genus-ruminococcus)	Mahajan_Type2diabetes	4	-0.0147725	0.0102219	0.148407	0.855179	25.7358
2734	ruhlemann_OTU99-137(genus-ruminococcus)	Mahajan_Type2diabetes	4	-0.0147725	0.0102219	0.148407	0.855179	34.2761
2735	ruhlemann_OTU99-137(genus-ruminococcus)	Malik_Stroke	4	0.0133	0.0176665	0.45155	0.965222	31.3318
2736	ruhlemann_OTU99-137(genus-ruminococcus)	Malik_Stroke	4	0.0133	0.0176665	0.45155	0.965222	22.3811
2737	ruhlemann_OTU99-137(genus-ruminococcus)	Malik_Stroke	4	0.0133	0.0176665	0.45155	0.965222	25.7358
2738	ruhlemann_OTU99-137(genus-ruminococcus)	Malik_Stroke	4	0.0133	0.0176665	0.45155	0.965222	34.2761
2739	ruhlemann_OTU99-137(genus-ruminococcus)	NAFLD	4	-0.0169448	0.0253927	0.504575	0.965222	31.3318
2740	ruhlemann_OTU99-137(genus-ruminococcus)	NAFLD	4	-0.0169448	0.0253927	0.504575	0.965222	22.3811
2741	ruhlemann_OTU99-137(genus-ruminococcus)	NAFLD	4	-0.0169448	0.0253927	0.504575	0.965222	25.7358
2742	ruhlemann_OTU99-137(genus-ruminococcus)	NAFLD	4	-0.0169448	0.0253927	0.504575	0.965222	34.2761
2743	ruhlemann_OTU99-137(genus-ruminococcus)	Timmers_parental_lifespan	4	0.00262028	0.00986931	0.790626	0.973303	31.3318
2744	ruhlemann_OTU99-137(genus-ruminococcus)	Timmers_parental_lifespan	4	0.00262028	0.00986931	0.790626	0.973303	22.3811
2745	ruhlemann_OTU99-137(genus-ruminococcus)	Timmers_parental_lifespan	4	0.00262028	0.00986931	0.790626	0.973303	25.7358
2746	ruhlemann_OTU99-137(genus-ruminococcus)	Timmers_parental_lifespan	4	0.00262028	0.00986931	0.790626	0.973303	34.2761
2747	ruhlemann_OTU99-137(genus-ruminococcus)	Wuttke_Chronic_kidney	4	0.0126597	0.015401	0.411073	0.965222	31.3318
2748	ruhlemann_OTU99-137(genus-ruminococcus)	Wuttke_Chronic_kidney	4	0.0126597	0.015401	0.411073	0.965222	22.3811
2749	ruhlemann_OTU99-137(genus-ruminococcus)	Wuttke_Chronic_kidney	4	0.0126597	0.015401	0.411073	0.965222	25.7358
2750	ruhlemann_OTU99-137(genus-ruminococcus)	Wuttke_Chronic_kidney	4	0.0126597	0.015401	0.411073	0.965222	34.2761
2751	ruhlemann_OTU99-137(genus-ruminococcus)	ukb-b-12141_osteoporosis	4	-0.000271383	0.000426083	0.524173	0.965222	31.3318
2752	ruhlemann_OTU99-137(genus-ruminococcus)	ukb-b-12141_osteoporosis	4	-0.000271383	0.000426083	0.524173	0.965222	22.3811
2753	ruhlemann_OTU99-137(genus-ruminococcus)	ukb-b-12141_osteoporosis	4	-0.000271383	0.000426083	0.524173	0.965222	25.7358
2754	ruhlemann_OTU99-137(genus-ruminococcus)	ukb-b-12141_osteoporosis	4	-0.000271383	0.000426083	0.524173	0.965222	34.2761
2755	ruhlemann_OTU99-137(genus-ruminococcus)	van_der_Harst_CAD	4	-0.00139426	0.0091971	0.879504	0.986453	31.3318
2756	ruhlemann_OTU99-137(genus-ruminococcus)	van_der_Harst_CAD	4	-0.00139426	0.0091971	0.879504	0.986453	22.3811
2757	ruhlemann_OTU99-137(genus-ruminococcus)	van_der_Harst_CAD	4	-0.00139426	0.0091971	0.879504	0.986453	25.7358
2758	ruhlemann_OTU99-137(genus-ruminococcus)	van_der_Harst_CAD	4	-0.00139426	0.0091971	0.879504	0.986453	34.2761
2759	ruhlemann_OTU99-155(genus-butyrivibrio)	Deelen_longevity	3	-0.0334534	0.12018	0.780736	0.968845	26.0558
2760	ruhlemann_OTU99-155(genus-butyrivibrio)	Deelen_longevity	3	-0.0334534	0.12018	0.780736	0.968845	29.8952
2761	ruhlemann_OTU99-155(genus-butyrivibrio)	Deelen_longevity	3	-0.0334534	0.12018	0.780736	0.968845	27.1102
2762	ruhlemann_OTU99-155(genus-butyrivibrio)	Howard_Depression	3	0.0113598	0.00930058	0.221933	0.965222	26.0558
2763	ruhlemann_OTU99-155(genus-butyrivibrio)	Howard_Depression	3	0.0113598	0.00930058	0.221933	0.965222	29.8952
2764	ruhlemann_OTU99-155(genus-butyrivibrio)	Howard_Depression	3	0.0113598	0.00930058	0.221933	0.965222	27.1102
2765	ruhlemann_OTU99-155(genus-butyrivibrio)	Jansen_Alzheimer	3	-0.00352404	0.00460486	0.444101	0.965222	26.0558
2766	ruhlemann_OTU99-155(genus-butyrivibrio)	Jansen_Alzheimer	3	-0.00352404	0.00460486	0.444101	0.965222	29.8952
2767	ruhlemann_OTU99-155(genus-butyrivibrio)	Jansen_Alzheimer	3	-0.00352404	0.00460486	0.444101	0.965222	27.1102
2768	ruhlemann_OTU99-155(genus-butyrivibrio)	Mahajan_Type2diabetes	3	0.0149761	0.0136323	0.271955	0.965222	26.0558
2769	ruhlemann_OTU99-155(genus-butyrivibrio)	Mahajan_Type2diabetes	3	0.0149761	0.0136323	0.271955	0.965222	29.8952
2770	ruhlemann_OTU99-155(genus-butyrivibrio)	Mahajan_Type2diabetes	3	0.0149761	0.0136323	0.271955	0.965222	27.1102
2771	ruhlemann_OTU99-155(genus-butyrivibrio)	Malik_Stroke	3	-0.0214291	0.0475901	0.652505	0.965222	26.0558
2772	ruhlemann_OTU99-155(genus-butyrivibrio)	Malik_Stroke	3	-0.0214291	0.0475901	0.652505	0.965222	29.8952
2773	ruhlemann_OTU99-155(genus-butyrivibrio)	Malik_Stroke	3	-0.0214291	0.0475901	0.652505	0.965222	27.1102
2774	ruhlemann_OTU99-155(genus-butyrivibrio)	NAFLD	3	0.020337	0.0344566	0.555042	0.965222	26.0558
2775	ruhlemann_OTU99-155(genus-butyrivibrio)	NAFLD	3	0.020337	0.0344566	0.555042	0.965222	29.8952
2776	ruhlemann_OTU99-155(genus-butyrivibrio)	NAFLD	3	0.020337	0.0344566	0.555042	0.965222	27.1102
2777	ruhlemann_OTU99-155(genus-butyrivibrio)	Timmers_parental_lifespan	3	0.0215727	0.0125434	0.0854595	0.807276	26.0558
2778	ruhlemann_OTU99-155(genus-butyrivibrio)	Timmers_parental_lifespan	3	0.0215727	0.0125434	0.0854595	0.807276	29.8952
2779	ruhlemann_OTU99-155(genus-butyrivibrio)	Timmers_parental_lifespan	3	0.0215727	0.0125434	0.0854595	0.807276	27.1102
2780	ruhlemann_OTU99-155(genus-butyrivibrio)	Wuttke_Chronic_kidney	3	0.000960269	0.0202067	0.962097	0.987634	26.0558
2781	ruhlemann_OTU99-155(genus-butyrivibrio)	Wuttke_Chronic_kidney	3	0.000960269	0.0202067	0.962097	0.987634	29.8952
2782	ruhlemann_OTU99-155(genus-butyrivibrio)	Wuttke_Chronic_kidney	3	0.000960269	0.0202067	0.962097	0.987634	27.1102
2783	ruhlemann_OTU99-155(genus-butyrivibrio)	ukb-b-12141_osteoporosis	3	-0.000863365	0.000566936	0.127793	0.813008	26.0558
2784	ruhlemann_OTU99-155(genus-butyrivibrio)	ukb-b-12141_osteoporosis	3	-0.000863365	0.000566936	0.127793	0.813008	29.8952
2785	ruhlemann_OTU99-155(genus-butyrivibrio)	ukb-b-12141_osteoporosis	3	-0.000863365	0.000566936	0.127793	0.813008	27.1102
2786	ruhlemann_OTU99-155(genus-butyrivibrio)	van_der_Harst_CAD	3	-0.00739455	0.0120943	0.540929	0.965222	26.0558
2787	ruhlemann_OTU99-155(genus-butyrivibrio)	van_der_Harst_CAD	3	-0.00739455	0.0120943	0.540929	0.965222	29.8952
2788	ruhlemann_OTU99-155(genus-butyrivibrio)	van_der_Harst_CAD	3	-0.00739455	0.0120943	0.540929	0.965222	27.1102
2789	ruhlemann_OTU99-271(genus-prevotella)	Deelen_longevity	4	-0.00918345	0.0749708	0.902508	0.987634	24.9223
2790	ruhlemann_OTU99-271(genus-prevotella)	Deelen_longevity	4	-0.00918345	0.0749708	0.902508	0.987634	39.7606
2791	ruhlemann_OTU99-271(genus-prevotella)	Deelen_longevity	4	-0.00918345	0.0749708	0.902508	0.987634	32.4792
2792	ruhlemann_OTU99-271(genus-prevotella)	Deelen_longevity	4	-0.00918345	0.0749708	0.902508	0.987634	27.9435
2793	ruhlemann_OTU99-271(genus-prevotella)	Howard_Depression	4	0.00576852	0.0135521	0.670359	0.965222	24.9223
2794	ruhlemann_OTU99-271(genus-prevotella)	Howard_Depression	4	0.00576852	0.0135521	0.670359	0.965222	39.7606
2795	ruhlemann_OTU99-271(genus-prevotella)	Howard_Depression	4	0.00576852	0.0135521	0.670359	0.965222	32.4792
2796	ruhlemann_OTU99-271(genus-prevotella)	Howard_Depression	4	0.00576852	0.0135521	0.670359	0.965222	27.9435
2797	ruhlemann_OTU99-271(genus-prevotella)	Jansen_Alzheimer	4	-0.00245825	0.00367973	0.504101	0.965222	24.9223
2798	ruhlemann_OTU99-271(genus-prevotella)	Jansen_Alzheimer	4	-0.00245825	0.00367973	0.504101	0.965222	39.7606
2799	ruhlemann_OTU99-271(genus-prevotella)	Jansen_Alzheimer	4	-0.00245825	0.00367973	0.504101	0.965222	32.4792
2800	ruhlemann_OTU99-271(genus-prevotella)	Jansen_Alzheimer	4	-0.00245825	0.00367973	0.504101	0.965222	27.9435
2801	ruhlemann_OTU99-271(genus-prevotella)	Mahajan_Type2diabetes	4	-0.00535337	0.0147103	0.715919	0.965222	24.9223
2802	ruhlemann_OTU99-271(genus-prevotella)	Mahajan_Type2diabetes	4	-0.00535337	0.0147103	0.715919	0.965222	39.7606
2803	ruhlemann_OTU99-271(genus-prevotella)	Mahajan_Type2diabetes	4	-0.00535337	0.0147103	0.715919	0.965222	32.4792
2804	ruhlemann_OTU99-271(genus-prevotella)	Mahajan_Type2diabetes	4	-0.00535337	0.0147103	0.715919	0.965222	27.9435
2805	ruhlemann_OTU99-271(genus-prevotella)	Malik_Stroke	4	-0.00528628	0.0182401	0.771957	0.965222	24.9223
2806	ruhlemann_OTU99-271(genus-prevotella)	Malik_Stroke	4	-0.00528628	0.0182401	0.771957	0.965222	39.7606
2807	ruhlemann_OTU99-271(genus-prevotella)	Malik_Stroke	4	-0.00528628	0.0182401	0.771957	0.965222	32.4792
2808	ruhlemann_OTU99-271(genus-prevotella)	Malik_Stroke	4	-0.00528628	0.0182401	0.771957	0.965222	27.9435
2809	ruhlemann_OTU99-271(genus-prevotella)	NAFLD	4	0.039845	0.0295404	0.177392	0.965222	24.9223
2810	ruhlemann_OTU99-271(genus-prevotella)	NAFLD	4	0.039845	0.0295404	0.177392	0.965222	39.7606
2811	ruhlemann_OTU99-271(genus-prevotella)	NAFLD	4	0.039845	0.0295404	0.177392	0.965222	32.4792
2812	ruhlemann_OTU99-271(genus-prevotella)	NAFLD	4	0.039845	0.0295404	0.177392	0.965222	27.9435
2813	ruhlemann_OTU99-271(genus-prevotella)	Timmers_parental_lifespan	4	-0.0117203	0.00667907	0.0792965	0.807276	24.9223
2814	ruhlemann_OTU99-271(genus-prevotella)	Timmers_parental_lifespan	4	-0.0117203	0.00667907	0.0792965	0.807276	39.7606
2815	ruhlemann_OTU99-271(genus-prevotella)	Timmers_parental_lifespan	4	-0.0117203	0.00667907	0.0792965	0.807276	32.4792
2816	ruhlemann_OTU99-271(genus-prevotella)	Timmers_parental_lifespan	4	-0.0117203	0.00667907	0.0792965	0.807276	27.9435
2817	ruhlemann_OTU99-271(genus-prevotella)	Wuttke_Chronic_kidney	4	-0.0111647	0.0168582	0.507796	0.965222	24.9223
2818	ruhlemann_OTU99-271(genus-prevotella)	Wuttke_Chronic_kidney	4	-0.0111647	0.0168582	0.507796	0.965222	39.7606
2819	ruhlemann_OTU99-271(genus-prevotella)	Wuttke_Chronic_kidney	4	-0.0111647	0.0168582	0.507796	0.965222	32.4792
2820	ruhlemann_OTU99-271(genus-prevotella)	Wuttke_Chronic_kidney	4	-0.0111647	0.0168582	0.507796	0.965222	27.9435
2821	ruhlemann_OTU99-271(genus-prevotella)	ukb-b-12141_osteoporosis	4	-0.000530766	0.000447402	0.235493	0.965222	24.9223
2822	ruhlemann_OTU99-271(genus-prevotella)	ukb-b-12141_osteoporosis	4	-0.000530766	0.000447402	0.235493	0.965222	39.7606
2823	ruhlemann_OTU99-271(genus-prevotella)	ukb-b-12141_osteoporosis	4	-0.000530766	0.000447402	0.235493	0.965222	32.4792
2824	ruhlemann_OTU99-271(genus-prevotella)	ukb-b-12141_osteoporosis	4	-0.000530766	0.000447402	0.235493	0.965222	27.9435
2825	ruhlemann_OTU99-271(genus-prevotella)	van_der_Harst_CAD	4	-0.00362294	0.0100109	0.717427	0.965222	24.9223
2826	ruhlemann_OTU99-271(genus-prevotella)	van_der_Harst_CAD	4	-0.00362294	0.0100109	0.717427	0.965222	39.7606
2827	ruhlemann_OTU99-271(genus-prevotella)	van_der_Harst_CAD	4	-0.00362294	0.0100109	0.717427	0.965222	32.4792
2828	ruhlemann_OTU99-271(genus-prevotella)	van_der_Harst_CAD	4	-0.00362294	0.0100109	0.717427	0.965222	27.9435
2829	ruhlemann_OTU99-47(genus-prevotella)	Deelen_longevity	3	0.0850954	0.0888009	0.337925	0.965222	35.6277
2830	ruhlemann_OTU99-47(genus-prevotella)	Deelen_longevity	3	0.0850954	0.0888009	0.337925	0.965222	41.914
2831	ruhlemann_OTU99-47(genus-prevotella)	Deelen_longevity	3	0.0850954	0.0888009	0.337925	0.965222	25.6746
2832	ruhlemann_OTU99-47(genus-prevotella)	Howard_Depression	3	-0.0399782	0.0183571	0.0294209	0.62343	35.6277
2833	ruhlemann_OTU99-47(genus-prevotella)	Howard_Depression	3	-0.0399782	0.0183571	0.0294209	0.62343	41.914
2834	ruhlemann_OTU99-47(genus-prevotella)	Howard_Depression	3	-0.0399782	0.0183571	0.0294209	0.62343	25.6746
2835	ruhlemann_OTU99-47(genus-prevotella)	Jansen_Alzheimer	3	-0.00100613	0.00664618	0.879672	0.986453	35.6277
2836	ruhlemann_OTU99-47(genus-prevotella)	Jansen_Alzheimer	3	-0.00100613	0.00664618	0.879672	0.986453	41.914
2837	ruhlemann_OTU99-47(genus-prevotella)	Jansen_Alzheimer	3	-0.00100613	0.00664618	0.879672	0.986453	25.6746
2838	ruhlemann_OTU99-47(genus-prevotella)	Mahajan_Type2diabetes	3	0.000672433	0.0244844	0.97809	0.987634	35.6277
2839	ruhlemann_OTU99-47(genus-prevotella)	Mahajan_Type2diabetes	3	0.000672433	0.0244844	0.97809	0.987634	41.914
2840	ruhlemann_OTU99-47(genus-prevotella)	Mahajan_Type2diabetes	3	0.000672433	0.0244844	0.97809	0.987634	25.6746
2841	ruhlemann_OTU99-47(genus-prevotella)	Malik_Stroke	3	-0.0381195	0.0340979	0.263591	0.965222	35.6277
2842	ruhlemann_OTU99-47(genus-prevotella)	Malik_Stroke	3	-0.0381195	0.0340979	0.263591	0.965222	41.914
2843	ruhlemann_OTU99-47(genus-prevotella)	Malik_Stroke	3	-0.0381195	0.0340979	0.263591	0.965222	25.6746
2844	ruhlemann_OTU99-47(genus-prevotella)	NAFLD	3	-0.0122822	0.0545651	0.821907	0.974996	35.6277
2845	ruhlemann_OTU99-47(genus-prevotella)	NAFLD	3	-0.0122822	0.0545651	0.821907	0.974996	41.914
2846	ruhlemann_OTU99-47(genus-prevotella)	NAFLD	3	-0.0122822	0.0545651	0.821907	0.974996	25.6746
2847	ruhlemann_OTU99-47(genus-prevotella)	Timmers_parental_lifespan	3	0.0115617	0.0125209	0.355803	0.965222	35.6277
2848	ruhlemann_OTU99-47(genus-prevotella)	Timmers_parental_lifespan	3	0.0115617	0.0125209	0.355803	0.965222	41.914
2849	ruhlemann_OTU99-47(genus-prevotella)	Timmers_parental_lifespan	3	0.0115617	0.0125209	0.355803	0.965222	25.6746
2850	ruhlemann_OTU99-47(genus-prevotella)	Wuttke_Chronic_kidney	3	-0.0551138	0.032524	0.0901597	0.807276	35.6277
2851	ruhlemann_OTU99-47(genus-prevotella)	Wuttke_Chronic_kidney	3	-0.0551138	0.032524	0.0901597	0.807276	41.914
2852	ruhlemann_OTU99-47(genus-prevotella)	Wuttke_Chronic_kidney	3	-0.0551138	0.032524	0.0901597	0.807276	25.6746
2853	ruhlemann_OTU99-47(genus-prevotella)	ukb-b-12141_osteoporosis	3	-0.000174935	0.000831061	0.833281	0.981719	35.6277
2854	ruhlemann_OTU99-47(genus-prevotella)	ukb-b-12141_osteoporosis	3	-0.000174935	0.000831061	0.833281	0.981719	41.914
2855	ruhlemann_OTU99-47(genus-prevotella)	ukb-b-12141_osteoporosis	3	-0.000174935	0.000831061	0.833281	0.981719	25.6746
2856	ruhlemann_OTU99-47(genus-prevotella)	van_der_Harst_CAD	3	-0.00125487	0.0180694	0.944634	0.987634	35.6277
2857	ruhlemann_OTU99-47(genus-prevotella)	van_der_Harst_CAD	3	-0.00125487	0.0180694	0.944634	0.987634	41.914
2858	ruhlemann_OTU99-47(genus-prevotella)	van_der_Harst_CAD	3	-0.00125487	0.0180694	0.944634	0.987634	25.6746
2859	ruhlemann_OTU99-9(genus-alistipes)	Deelen_longevity	3	-0.0757478	0.0914832	0.407672	0.965222	27.4048
2860	ruhlemann_OTU99-9(genus-alistipes)	Deelen_longevity	3	-0.0757478	0.0914832	0.407672	0.965222	26.0547
2861	ruhlemann_OTU99-9(genus-alistipes)	Deelen_longevity	3	-0.0757478	0.0914832	0.407672	0.965222	27.7903
2862	ruhlemann_OTU99-9(genus-alistipes)	Howard_Depression	3	0.000490539	0.0170647	0.977067	0.987634	27.4048
2863	ruhlemann_OTU99-9(genus-alistipes)	Howard_Depression	3	0.000490539	0.0170647	0.977067	0.987634	26.0547
2864	ruhlemann_OTU99-9(genus-alistipes)	Howard_Depression	3	0.000490539	0.0170647	0.977067	0.987634	27.7903
2865	ruhlemann_OTU99-9(genus-alistipes)	Jansen_Alzheimer	3	0.0168225	0.00844772	0.0464407	0.654804	27.4048
2866	ruhlemann_OTU99-9(genus-alistipes)	Jansen_Alzheimer	3	0.0168225	0.00844772	0.0464407	0.654804	26.0547
2867	ruhlemann_OTU99-9(genus-alistipes)	Jansen_Alzheimer	3	0.0168225	0.00844772	0.0464407	0.654804	27.7903
2868	ruhlemann_OTU99-9(genus-alistipes)	Mahajan_Type2diabetes	3	-0.032322	0.0257779	0.209891	0.965222	27.4048
2869	ruhlemann_OTU99-9(genus-alistipes)	Mahajan_Type2diabetes	3	-0.032322	0.0257779	0.209891	0.965222	26.0547
2870	ruhlemann_OTU99-9(genus-alistipes)	Mahajan_Type2diabetes	3	-0.032322	0.0257779	0.209891	0.965222	27.7903
2871	ruhlemann_OTU99-9(genus-alistipes)	Malik_Stroke	3	-0.0122957	0.0416165	0.767649	0.965222	27.4048
2872	ruhlemann_OTU99-9(genus-alistipes)	Malik_Stroke	3	-0.0122957	0.0416165	0.767649	0.965222	26.0547
2873	ruhlemann_OTU99-9(genus-alistipes)	Malik_Stroke	3	-0.0122957	0.0416165	0.767649	0.965222	27.7903
2874	ruhlemann_OTU99-9(genus-alistipes)	NAFLD	3	-0.0110587	0.0645049	0.863879	0.986212	27.4048
2875	ruhlemann_OTU99-9(genus-alistipes)	NAFLD	3	-0.0110587	0.0645049	0.863879	0.986212	26.0547
2876	ruhlemann_OTU99-9(genus-alistipes)	NAFLD	3	-0.0110587	0.0645049	0.863879	0.986212	27.7903
2877	ruhlemann_OTU99-9(genus-alistipes)	Timmers_parental_lifespan	3	-0.0247789	0.0153605	0.10671	0.813008	27.4048
2878	ruhlemann_OTU99-9(genus-alistipes)	Timmers_parental_lifespan	3	-0.0247789	0.0153605	0.10671	0.813008	26.0547
2879	ruhlemann_OTU99-9(genus-alistipes)	Timmers_parental_lifespan	3	-0.0247789	0.0153605	0.10671	0.813008	27.7903
2880	ruhlemann_OTU99-9(genus-alistipes)	Wuttke_Chronic_kidney	3	0.0330377	0.0457663	0.470369	0.965222	27.4048
2881	ruhlemann_OTU99-9(genus-alistipes)	Wuttke_Chronic_kidney	3	0.0330377	0.0457663	0.470369	0.965222	26.0547
2882	ruhlemann_OTU99-9(genus-alistipes)	Wuttke_Chronic_kidney	3	0.0330377	0.0457663	0.470369	0.965222	27.7903
2883	ruhlemann_OTU99-9(genus-alistipes)	ukb-b-12141_osteoporosis	3	0.000244459	0.00103533	0.813341	0.974996	27.4048
2884	ruhlemann_OTU99-9(genus-alistipes)	ukb-b-12141_osteoporosis	3	0.000244459	0.00103533	0.813341	0.974996	26.0547
2885	ruhlemann_OTU99-9(genus-alistipes)	ukb-b-12141_osteoporosis	3	0.000244459	0.00103533	0.813341	0.974996	27.7903
2886	ruhlemann_OTU99-9(genus-alistipes)	van_der_Harst_CAD	3	-0.020404	0.0225941	0.36649	0.965222	27.4048
2887	ruhlemann_OTU99-9(genus-alistipes)	van_der_Harst_CAD	3	-0.020404	0.0225941	0.36649	0.965222	26.0547
2888	ruhlemann_OTU99-9(genus-alistipes)	van_der_Harst_CAD	3	-0.020404	0.0225941	0.36649	0.965222	27.7903
2889	ruhlemann_TestASV-16(genus-bacteroides)	Deelen_longevity	3	0.0318781	0.049823	0.522286	0.965222	50.1384
2890	ruhlemann_TestASV-16(genus-bacteroides)	Deelen_longevity	3	0.0318781	0.049823	0.522286	0.965222	24.6545
2891	ruhlemann_TestASV-16(genus-bacteroides)	Deelen_longevity	3	0.0318781	0.049823	0.522286	0.965222	28.2509
2892	ruhlemann_TestASV-16(genus-bacteroides)	Howard_Depression	3	0.0152466	0.00966391	0.114638	0.813008	50.1384
2893	ruhlemann_TestASV-16(genus-bacteroides)	Howard_Depression	3	0.0152466	0.00966391	0.114638	0.813008	24.6545
2894	ruhlemann_TestASV-16(genus-bacteroides)	Howard_Depression	3	0.0152466	0.00966391	0.114638	0.813008	28.2509
2895	ruhlemann_TestASV-16(genus-bacteroides)	Jansen_Alzheimer	3	0.00285492	0.00810595	0.724687	0.965222	50.1384
2896	ruhlemann_TestASV-16(genus-bacteroides)	Jansen_Alzheimer	3	0.00285492	0.00810595	0.724687	0.965222	24.6545
2897	ruhlemann_TestASV-16(genus-bacteroides)	Jansen_Alzheimer	3	0.00285492	0.00810595	0.724687	0.965222	28.2509
2898	ruhlemann_TestASV-16(genus-bacteroides)	Mahajan_Type2diabetes	3	-0.0107494	0.0136805	0.432016	0.965222	50.1384
2899	ruhlemann_TestASV-16(genus-bacteroides)	Mahajan_Type2diabetes	3	-0.0107494	0.0136805	0.432016	0.965222	24.6545
2900	ruhlemann_TestASV-16(genus-bacteroides)	Mahajan_Type2diabetes	3	-0.0107494	0.0136805	0.432016	0.965222	28.2509
2901	ruhlemann_TestASV-16(genus-bacteroides)	Malik_Stroke	3	-0.00113707	0.0251318	0.963913	0.987634	50.1384
2902	ruhlemann_TestASV-16(genus-bacteroides)	Malik_Stroke	3	-0.00113707	0.0251318	0.963913	0.987634	24.6545
2903	ruhlemann_TestASV-16(genus-bacteroides)	Malik_Stroke	3	-0.00113707	0.0251318	0.963913	0.987634	28.2509
2904	ruhlemann_TestASV-16(genus-bacteroides)	Timmers_parental_lifespan	3	0.00323416	0.00873645	0.71124	0.965222	50.1384
2905	ruhlemann_TestASV-16(genus-bacteroides)	Timmers_parental_lifespan	3	0.00323416	0.00873645	0.71124	0.965222	24.6545
2906	ruhlemann_TestASV-16(genus-bacteroides)	Timmers_parental_lifespan	3	0.00323416	0.00873645	0.71124	0.965222	28.2509
2907	ruhlemann_TestASV-16(genus-bacteroides)	Wuttke_Chronic_kidney	3	0.0291367	0.0235199	0.215415	0.965222	50.1384
2908	ruhlemann_TestASV-16(genus-bacteroides)	Wuttke_Chronic_kidney	3	0.0291367	0.0235199	0.215415	0.965222	24.6545
2909	ruhlemann_TestASV-16(genus-bacteroides)	Wuttke_Chronic_kidney	3	0.0291367	0.0235199	0.215415	0.965222	28.2509
2910	ruhlemann_TestASV-16(genus-bacteroides)	ukb-b-12141_osteoporosis	3	-0.000297577	0.000846892	0.725306	0.965222	50.1384
2911	ruhlemann_TestASV-16(genus-bacteroides)	ukb-b-12141_osteoporosis	3	-0.000297577	0.000846892	0.725306	0.965222	24.6545
2912	ruhlemann_TestASV-16(genus-bacteroides)	ukb-b-12141_osteoporosis	3	-0.000297577	0.000846892	0.725306	0.965222	28.2509
2913	ruhlemann_TestASV-16(genus-bacteroides)	van_der_Harst_CAD	3	-0.0143675	0.0128343	0.262942	0.965222	50.1384
2914	ruhlemann_TestASV-16(genus-bacteroides)	van_der_Harst_CAD	3	-0.0143675	0.0128343	0.262942	0.965222	24.6545
2915	ruhlemann_TestASV-16(genus-bacteroides)	van_der_Harst_CAD	3	-0.0143675	0.0128343	0.262942	0.965222	28.2509
2916	ruhlemann_TestASV-18(genus-prevotella)	Deelen_longevity	4	0.0482453	0.0406363	0.235131	0.965222	27.8047
2917	ruhlemann_TestASV-18(genus-prevotella)	Deelen_longevity	4	0.0482453	0.0406363	0.235131	0.965222	21.2999
2918	ruhlemann_TestASV-18(genus-prevotella)	Deelen_longevity	4	0.0482453	0.0406363	0.235131	0.965222	28.7917
2919	ruhlemann_TestASV-18(genus-prevotella)	Deelen_longevity	4	0.0482453	0.0406363	0.235131	0.965222	23.7176
2920	ruhlemann_TestASV-18(genus-prevotella)	Howard_Depression	4	-0.0140277	0.0136432	0.303864	0.965222	27.8047
2921	ruhlemann_TestASV-18(genus-prevotella)	Howard_Depression	4	-0.0140277	0.0136432	0.303864	0.965222	21.2999
2922	ruhlemann_TestASV-18(genus-prevotella)	Howard_Depression	4	-0.0140277	0.0136432	0.303864	0.965222	28.7917
2923	ruhlemann_TestASV-18(genus-prevotella)	Howard_Depression	4	-0.0140277	0.0136432	0.303864	0.965222	23.7176
2924	ruhlemann_TestASV-18(genus-prevotella)	Jansen_Alzheimer	4	0.00303945	0.00437115	0.48684	0.965222	27.8047
2925	ruhlemann_TestASV-18(genus-prevotella)	Jansen_Alzheimer	4	0.00303945	0.00437115	0.48684	0.965222	21.2999
2926	ruhlemann_TestASV-18(genus-prevotella)	Jansen_Alzheimer	4	0.00303945	0.00437115	0.48684	0.965222	28.7917
2927	ruhlemann_TestASV-18(genus-prevotella)	Jansen_Alzheimer	4	0.00303945	0.00437115	0.48684	0.965222	23.7176
2928	ruhlemann_TestASV-18(genus-prevotella)	Mahajan_Type2diabetes	4	0.0118507	0.0234159	0.612788	0.965222	27.8047
2929	ruhlemann_TestASV-18(genus-prevotella)	Mahajan_Type2diabetes	4	0.0118507	0.0234159	0.612788	0.965222	21.2999
2930	ruhlemann_TestASV-18(genus-prevotella)	Mahajan_Type2diabetes	4	0.0118507	0.0234159	0.612788	0.965222	28.7917
2931	ruhlemann_TestASV-18(genus-prevotella)	Mahajan_Type2diabetes	4	0.0118507	0.0234159	0.612788	0.965222	23.7176
2932	ruhlemann_TestASV-18(genus-prevotella)	Malik_Stroke	4	-0.0123073	0.0206105	0.550416	0.965222	27.8047
2933	ruhlemann_TestASV-18(genus-prevotella)	Malik_Stroke	4	-0.0123073	0.0206105	0.550416	0.965222	21.2999
2934	ruhlemann_TestASV-18(genus-prevotella)	Malik_Stroke	4	-0.0123073	0.0206105	0.550416	0.965222	28.7917
2935	ruhlemann_TestASV-18(genus-prevotella)	Malik_Stroke	4	-0.0123073	0.0206105	0.550416	0.965222	23.7176
2936	ruhlemann_TestASV-18(genus-prevotella)	NAFLD	4	-0.0571987	0.032839	0.0815447	0.807276	27.8047
2937	ruhlemann_TestASV-18(genus-prevotella)	NAFLD	4	-0.0571987	0.032839	0.0815447	0.807276	21.2999
2938	ruhlemann_TestASV-18(genus-prevotella)	NAFLD	4	-0.0571987	0.032839	0.0815447	0.807276	28.7917
2939	ruhlemann_TestASV-18(genus-prevotella)	NAFLD	4	-0.0571987	0.032839	0.0815447	0.807276	23.7176
2940	ruhlemann_TestASV-18(genus-prevotella)	Timmers_parental_lifespan	4	-0.00325087	0.00770267	0.672993	0.965222	27.8047
2941	ruhlemann_TestASV-18(genus-prevotella)	Timmers_parental_lifespan	4	-0.00325087	0.00770267	0.672993	0.965222	21.2999
2942	ruhlemann_TestASV-18(genus-prevotella)	Timmers_parental_lifespan	4	-0.00325087	0.00770267	0.672993	0.965222	28.7917
2943	ruhlemann_TestASV-18(genus-prevotella)	Timmers_parental_lifespan	4	-0.00325087	0.00770267	0.672993	0.965222	23.7176
2944	ruhlemann_TestASV-18(genus-prevotella)	Wuttke_Chronic_kidney	4	0.0473012	0.0254649	0.063239	0.694435	27.8047
2945	ruhlemann_TestASV-18(genus-prevotella)	Wuttke_Chronic_kidney	4	0.0473012	0.0254649	0.063239	0.694435	21.2999
2946	ruhlemann_TestASV-18(genus-prevotella)	Wuttke_Chronic_kidney	4	0.0473012	0.0254649	0.063239	0.694435	28.7917
2947	ruhlemann_TestASV-18(genus-prevotella)	Wuttke_Chronic_kidney	4	0.0473012	0.0254649	0.063239	0.694435	23.7176
2948	ruhlemann_TestASV-18(genus-prevotella)	ukb-b-12141_osteoporosis	4	-0.000314733	0.000516795	0.542518	0.965222	27.8047
2949	ruhlemann_TestASV-18(genus-prevotella)	ukb-b-12141_osteoporosis	4	-0.000314733	0.000516795	0.542518	0.965222	21.2999
2950	ruhlemann_TestASV-18(genus-prevotella)	ukb-b-12141_osteoporosis	4	-0.000314733	0.000516795	0.542518	0.965222	28.7917
2951	ruhlemann_TestASV-18(genus-prevotella)	ukb-b-12141_osteoporosis	4	-0.000314733	0.000516795	0.542518	0.965222	23.7176
2952	ruhlemann_TestASV-18(genus-prevotella)	van_der_Harst_CAD	4	0.00202299	0.0166011	0.903011	0.987634	27.8047
2953	ruhlemann_TestASV-18(genus-prevotella)	van_der_Harst_CAD	4	0.00202299	0.0166011	0.903011	0.987634	21.2999
2954	ruhlemann_TestASV-18(genus-prevotella)	van_der_Harst_CAD	4	0.00202299	0.0166011	0.903011	0.987634	28.7917
2955	ruhlemann_TestASV-18(genus-prevotella)	van_der_Harst_CAD	4	0.00202299	0.0166011	0.903011	0.987634	23.7176
2956	ruhlemann_TestASV-26(genus-phascolarctobacterium)	Deelen_longevity	3	-0.0128194	0.0421485	0.761014	0.965222	23.3631
2957	ruhlemann_TestASV-26(genus-phascolarctobacterium)	Deelen_longevity	3	-0.0128194	0.0421485	0.761014	0.965222	35.1821
2958	ruhlemann_TestASV-26(genus-phascolarctobacterium)	Deelen_longevity	3	-0.0128194	0.0421485	0.761014	0.965222	25.3297
2959	ruhlemann_TestASV-26(genus-phascolarctobacterium)	Howard_Depression	3	0.00804043	0.00738839	0.276484	0.965222	23.3631
2960	ruhlemann_TestASV-26(genus-phascolarctobacterium)	Howard_Depression	3	0.00804043	0.00738839	0.276484	0.965222	35.1821
2961	ruhlemann_TestASV-26(genus-phascolarctobacterium)	Howard_Depression	3	0.00804043	0.00738839	0.276484	0.965222	25.3297
2962	ruhlemann_TestASV-26(genus-phascolarctobacterium)	Jansen_Alzheimer	3	0.00447978	0.00370301	0.226368	0.965222	23.3631
2963	ruhlemann_TestASV-26(genus-phascolarctobacterium)	Jansen_Alzheimer	3	0.00447978	0.00370301	0.226368	0.965222	35.1821
2964	ruhlemann_TestASV-26(genus-phascolarctobacterium)	Jansen_Alzheimer	3	0.00447978	0.00370301	0.226368	0.965222	25.3297
2965	ruhlemann_TestASV-26(genus-phascolarctobacterium)	Mahajan_Type2diabetes	3	-0.00501731	0.010598	0.635914	0.965222	23.3631
2966	ruhlemann_TestASV-26(genus-phascolarctobacterium)	Mahajan_Type2diabetes	3	-0.00501731	0.010598	0.635914	0.965222	35.1821
2967	ruhlemann_TestASV-26(genus-phascolarctobacterium)	Mahajan_Type2diabetes	3	-0.00501731	0.010598	0.635914	0.965222	25.3297
2968	ruhlemann_TestASV-26(genus-phascolarctobacterium)	Malik_Stroke	3	-0.0144083	0.0167961	0.390985	0.965222	23.3631
2969	ruhlemann_TestASV-26(genus-phascolarctobacterium)	Malik_Stroke	3	-0.0144083	0.0167961	0.390985	0.965222	35.1821
2970	ruhlemann_TestASV-26(genus-phascolarctobacterium)	Malik_Stroke	3	-0.0144083	0.0167961	0.390985	0.965222	25.3297
2971	ruhlemann_TestASV-26(genus-phascolarctobacterium)	NAFLD	3	0.0416608	0.0271784	0.125309	0.813008	23.3631
2972	ruhlemann_TestASV-26(genus-phascolarctobacterium)	NAFLD	3	0.0416608	0.0271784	0.125309	0.813008	35.1821
2973	ruhlemann_TestASV-26(genus-phascolarctobacterium)	NAFLD	3	0.0416608	0.0271784	0.125309	0.813008	25.3297
2974	ruhlemann_TestASV-26(genus-phascolarctobacterium)	Timmers_parental_lifespan	3	0.0160401	0.0065051	0.0136717	0.595522	23.3631
2975	ruhlemann_TestASV-26(genus-phascolarctobacterium)	Timmers_parental_lifespan	3	0.0160401	0.0065051	0.0136717	0.595522	35.1821
2976	ruhlemann_TestASV-26(genus-phascolarctobacterium)	Timmers_parental_lifespan	3	0.0160401	0.0065051	0.0136717	0.595522	25.3297
2977	ruhlemann_TestASV-26(genus-phascolarctobacterium)	Wuttke_Chronic_kidney	3	0.0378075	0.0154379	0.0143253	0.595522	23.3631
2978	ruhlemann_TestASV-26(genus-phascolarctobacterium)	Wuttke_Chronic_kidney	3	0.0378075	0.0154379	0.0143253	0.595522	35.1821
2979	ruhlemann_TestASV-26(genus-phascolarctobacterium)	Wuttke_Chronic_kidney	3	0.0378075	0.0154379	0.0143253	0.595522	25.3297
2980	ruhlemann_TestASV-26(genus-phascolarctobacterium)	ukb-b-12141_osteoporosis	3	-0.000110845	0.000443086	0.802459	0.974996	23.3631
2981	ruhlemann_TestASV-26(genus-phascolarctobacterium)	ukb-b-12141_osteoporosis	3	-0.000110845	0.000443086	0.802459	0.974996	35.1821
2982	ruhlemann_TestASV-26(genus-phascolarctobacterium)	ukb-b-12141_osteoporosis	3	-0.000110845	0.000443086	0.802459	0.974996	25.3297
2983	ruhlemann_TestASV-26(genus-phascolarctobacterium)	van_der_Harst_CAD	3	0.00405251	0.00958324	0.672387	0.965222	23.3631
2984	ruhlemann_TestASV-26(genus-phascolarctobacterium)	van_der_Harst_CAD	3	0.00405251	0.00958324	0.672387	0.965222	35.1821
2985	ruhlemann_TestASV-26(genus-phascolarctobacterium)	van_der_Harst_CAD	3	0.00405251	0.00958324	0.672387	0.965222	25.3297
2986	ruhlemann_TestASV-28(genus-holdemanella)	Deelen_longevity	3	-0.0347242	0.0585127	0.552882	0.965222	19.6741
2987	ruhlemann_TestASV-28(genus-holdemanella)	Deelen_longevity	3	-0.0347242	0.0585127	0.552882	0.965222	25.9457
2988	ruhlemann_TestASV-28(genus-holdemanella)	Deelen_longevity	3	-0.0347242	0.0585127	0.552882	0.965222	25.3314
2989	ruhlemann_TestASV-28(genus-holdemanella)	Howard_Depression	3	0.00988974	0.0122408	0.419129	0.965222	19.6741
2990	ruhlemann_TestASV-28(genus-holdemanella)	Howard_Depression	3	0.00988974	0.0122408	0.419129	0.965222	25.9457
2991	ruhlemann_TestASV-28(genus-holdemanella)	Howard_Depression	3	0.00988974	0.0122408	0.419129	0.965222	25.3314
2992	ruhlemann_TestASV-28(genus-holdemanella)	Jansen_Alzheimer	3	0.0269711	0.0249139	0.278999	0.965222	19.6741
2993	ruhlemann_TestASV-28(genus-holdemanella)	Jansen_Alzheimer	3	0.0269711	0.0249139	0.278999	0.965222	25.9457
2994	ruhlemann_TestASV-28(genus-holdemanella)	Jansen_Alzheimer	3	0.0269711	0.0249139	0.278999	0.965222	25.3314
2995	ruhlemann_TestASV-28(genus-holdemanella)	Mahajan_Type2diabetes	3	0.0135011	0.018275	0.460042	0.965222	19.6741
2996	ruhlemann_TestASV-28(genus-holdemanella)	Mahajan_Type2diabetes	3	0.0135011	0.018275	0.460042	0.965222	25.9457
2997	ruhlemann_TestASV-28(genus-holdemanella)	Mahajan_Type2diabetes	3	0.0135011	0.018275	0.460042	0.965222	25.3314
2998	ruhlemann_TestASV-28(genus-holdemanella)	Malik_Stroke	3	-0.0144679	0.0300157	0.629798	0.965222	19.6741
2999	ruhlemann_TestASV-28(genus-holdemanella)	Malik_Stroke	3	-0.0144679	0.0300157	0.629798	0.965222	25.9457
3000	ruhlemann_TestASV-28(genus-holdemanella)	Malik_Stroke	3	-0.0144679	0.0300157	0.629798	0.965222	25.3314
3001	ruhlemann_TestASV-28(genus-holdemanella)	NAFLD	3	0.0355923	0.0467649	0.446604	0.965222	19.6741
3002	ruhlemann_TestASV-28(genus-holdemanella)	NAFLD	3	0.0355923	0.0467649	0.446604	0.965222	25.9457
3003	ruhlemann_TestASV-28(genus-holdemanella)	NAFLD	3	0.0355923	0.0467649	0.446604	0.965222	25.3314
3004	ruhlemann_TestASV-28(genus-holdemanella)	Timmers_parental_lifespan	3	-0.0133133	0.0110783	0.22946	0.965222	19.6741
3005	ruhlemann_TestASV-28(genus-holdemanella)	Timmers_parental_lifespan	3	-0.0133133	0.0110783	0.22946	0.965222	25.9457
3006	ruhlemann_TestASV-28(genus-holdemanella)	Timmers_parental_lifespan	3	-0.0133133	0.0110783	0.22946	0.965222	25.3314
3007	ruhlemann_TestASV-28(genus-holdemanella)	Wuttke_Chronic_kidney	3	-0.0276568	0.0271886	0.309048	0.965222	19.6741
3008	ruhlemann_TestASV-28(genus-holdemanella)	Wuttke_Chronic_kidney	3	-0.0276568	0.0271886	0.309048	0.965222	25.9457
3009	ruhlemann_TestASV-28(genus-holdemanella)	Wuttke_Chronic_kidney	3	-0.0276568	0.0271886	0.309048	0.965222	25.3314
3010	ruhlemann_TestASV-28(genus-holdemanella)	ukb-b-12141_osteoporosis	3	-0.000347318	0.00074601	0.641525	0.965222	19.6741
3011	ruhlemann_TestASV-28(genus-holdemanella)	ukb-b-12141_osteoporosis	3	-0.000347318	0.00074601	0.641525	0.965222	25.9457
3012	ruhlemann_TestASV-28(genus-holdemanella)	ukb-b-12141_osteoporosis	3	-0.000347318	0.00074601	0.641525	0.965222	25.3314
3013	ruhlemann_TestASV-28(genus-holdemanella)	van_der_Harst_CAD	3	-0.0107498	0.0343869	0.754575	0.965222	19.6741
3014	ruhlemann_TestASV-28(genus-holdemanella)	van_der_Harst_CAD	3	-0.0107498	0.0343869	0.754575	0.965222	25.9457
3015	ruhlemann_TestASV-28(genus-holdemanella)	van_der_Harst_CAD	3	-0.0107498	0.0343869	0.754575	0.965222	25.3314
3016	ruhlemann_TestASV-3(genus-bacteroides)	Deelen_longevity	6	-0.0316468	0.0887975	0.721547	0.965222	25.5614
3017	ruhlemann_TestASV-3(genus-bacteroides)	Deelen_longevity	6	-0.0316468	0.0887975	0.721547	0.965222	29.4635
3018	ruhlemann_TestASV-3(genus-bacteroides)	Deelen_longevity	6	-0.0316468	0.0887975	0.721547	0.965222	32.6886
3019	ruhlemann_TestASV-3(genus-bacteroides)	Deelen_longevity	6	-0.0316468	0.0887975	0.721547	0.965222	22.9713
3020	ruhlemann_TestASV-3(genus-bacteroides)	Deelen_longevity	6	-0.0316468	0.0887975	0.721547	0.965222	23.5879
3021	ruhlemann_TestASV-3(genus-bacteroides)	Deelen_longevity	6	-0.0316468	0.0887975	0.721547	0.965222	29.0453
3022	ruhlemann_TestASV-3(genus-bacteroides)	Howard_Depression	6	0.00994271	0.0156048	0.524022	0.965222	25.5614
3023	ruhlemann_TestASV-3(genus-bacteroides)	Howard_Depression	6	0.00994271	0.0156048	0.524022	0.965222	29.4635
3024	ruhlemann_TestASV-3(genus-bacteroides)	Howard_Depression	6	0.00994271	0.0156048	0.524022	0.965222	32.6886
3025	ruhlemann_TestASV-3(genus-bacteroides)	Howard_Depression	6	0.00994271	0.0156048	0.524022	0.965222	22.9713
3026	ruhlemann_TestASV-3(genus-bacteroides)	Howard_Depression	6	0.00994271	0.0156048	0.524022	0.965222	23.5879
3027	ruhlemann_TestASV-3(genus-bacteroides)	Howard_Depression	6	0.00994271	0.0156048	0.524022	0.965222	29.0453
3028	ruhlemann_TestASV-3(genus-bacteroides)	Jansen_Alzheimer	6	-0.0062551	0.00876948	0.475672	0.965222	25.5614
3029	ruhlemann_TestASV-3(genus-bacteroides)	Jansen_Alzheimer	6	-0.0062551	0.00876948	0.475672	0.965222	29.4635
3030	ruhlemann_TestASV-3(genus-bacteroides)	Jansen_Alzheimer	6	-0.0062551	0.00876948	0.475672	0.965222	32.6886
3031	ruhlemann_TestASV-3(genus-bacteroides)	Jansen_Alzheimer	6	-0.0062551	0.00876948	0.475672	0.965222	22.9713
3032	ruhlemann_TestASV-3(genus-bacteroides)	Jansen_Alzheimer	6	-0.0062551	0.00876948	0.475672	0.965222	23.5879
3033	ruhlemann_TestASV-3(genus-bacteroides)	Jansen_Alzheimer	6	-0.0062551	0.00876948	0.475672	0.965222	29.0453
3034	ruhlemann_TestASV-3(genus-bacteroides)	Mahajan_Type2diabetes	6	-0.0235541	0.023039	0.306613	0.965222	25.5614
3035	ruhlemann_TestASV-3(genus-bacteroides)	Mahajan_Type2diabetes	6	-0.0235541	0.023039	0.306613	0.965222	29.4635
3036	ruhlemann_TestASV-3(genus-bacteroides)	Mahajan_Type2diabetes	6	-0.0235541	0.023039	0.306613	0.965222	32.6886
3037	ruhlemann_TestASV-3(genus-bacteroides)	Mahajan_Type2diabetes	6	-0.0235541	0.023039	0.306613	0.965222	22.9713
3038	ruhlemann_TestASV-3(genus-bacteroides)	Mahajan_Type2diabetes	6	-0.0235541	0.023039	0.306613	0.965222	23.5879
3039	ruhlemann_TestASV-3(genus-bacteroides)	Mahajan_Type2diabetes	6	-0.0235541	0.023039	0.306613	0.965222	29.0453
3040	ruhlemann_TestASV-3(genus-bacteroides)	Malik_Stroke	6	-0.0560606	0.0522344	0.283159	0.965222	25.5614
3041	ruhlemann_TestASV-3(genus-bacteroides)	Malik_Stroke	6	-0.0560606	0.0522344	0.283159	0.965222	29.4635
3042	ruhlemann_TestASV-3(genus-bacteroides)	Malik_Stroke	6	-0.0560606	0.0522344	0.283159	0.965222	32.6886
3043	ruhlemann_TestASV-3(genus-bacteroides)	Malik_Stroke	6	-0.0560606	0.0522344	0.283159	0.965222	22.9713
3044	ruhlemann_TestASV-3(genus-bacteroides)	Malik_Stroke	6	-0.0560606	0.0522344	0.283159	0.965222	23.5879
3045	ruhlemann_TestASV-3(genus-bacteroides)	Malik_Stroke	6	-0.0560606	0.0522344	0.283159	0.965222	29.0453
3046	ruhlemann_TestASV-3(genus-bacteroides)	NAFLD	6	-0.115186	0.0575089	0.0451855	0.654804	25.5614
3047	ruhlemann_TestASV-3(genus-bacteroides)	NAFLD	6	-0.115186	0.0575089	0.0451855	0.654804	29.4635
3048	ruhlemann_TestASV-3(genus-bacteroides)	NAFLD	6	-0.115186	0.0575089	0.0451855	0.654804	32.6886
3049	ruhlemann_TestASV-3(genus-bacteroides)	NAFLD	6	-0.115186	0.0575089	0.0451855	0.654804	22.9713
3050	ruhlemann_TestASV-3(genus-bacteroides)	NAFLD	6	-0.115186	0.0575089	0.0451855	0.654804	23.5879
3051	ruhlemann_TestASV-3(genus-bacteroides)	NAFLD	6	-0.115186	0.0575089	0.0451855	0.654804	29.0453
3052	ruhlemann_TestASV-3(genus-bacteroides)	Timmers_parental_lifespan	6	0.0130749	0.0140264	0.351252	0.965222	25.5614
3053	ruhlemann_TestASV-3(genus-bacteroides)	Timmers_parental_lifespan	6	0.0130749	0.0140264	0.351252	0.965222	29.4635
3054	ruhlemann_TestASV-3(genus-bacteroides)	Timmers_parental_lifespan	6	0.0130749	0.0140264	0.351252	0.965222	32.6886
3055	ruhlemann_TestASV-3(genus-bacteroides)	Timmers_parental_lifespan	6	0.0130749	0.0140264	0.351252	0.965222	22.9713
3056	ruhlemann_TestASV-3(genus-bacteroides)	Timmers_parental_lifespan	6	0.0130749	0.0140264	0.351252	0.965222	23.5879
3057	ruhlemann_TestASV-3(genus-bacteroides)	Timmers_parental_lifespan	6	0.0130749	0.0140264	0.351252	0.965222	29.0453
3058	ruhlemann_TestASV-3(genus-bacteroides)	Wuttke_Chronic_kidney	6	-0.0633411	0.0434939	0.145304	0.854209	25.5614
3059	ruhlemann_TestASV-3(genus-bacteroides)	Wuttke_Chronic_kidney	6	-0.0633411	0.0434939	0.145304	0.854209	29.4635
3060	ruhlemann_TestASV-3(genus-bacteroides)	Wuttke_Chronic_kidney	6	-0.0633411	0.0434939	0.145304	0.854209	32.6886
3061	ruhlemann_TestASV-3(genus-bacteroides)	Wuttke_Chronic_kidney	6	-0.0633411	0.0434939	0.145304	0.854209	22.9713
3062	ruhlemann_TestASV-3(genus-bacteroides)	Wuttke_Chronic_kidney	6	-0.0633411	0.0434939	0.145304	0.854209	23.5879
3063	ruhlemann_TestASV-3(genus-bacteroides)	Wuttke_Chronic_kidney	6	-0.0633411	0.0434939	0.145304	0.854209	29.0453
3064	ruhlemann_TestASV-3(genus-bacteroides)	ukb-b-12141_osteoporosis	6	0.000847689	0.000940958	0.367653	0.965222	25.5614
3065	ruhlemann_TestASV-3(genus-bacteroides)	ukb-b-12141_osteoporosis	6	0.000847689	0.000940958	0.367653	0.965222	29.4635
3066	ruhlemann_TestASV-3(genus-bacteroides)	ukb-b-12141_osteoporosis	6	0.000847689	0.000940958	0.367653	0.965222	32.6886
3067	ruhlemann_TestASV-3(genus-bacteroides)	ukb-b-12141_osteoporosis	6	0.000847689	0.000940958	0.367653	0.965222	22.9713
3068	ruhlemann_TestASV-3(genus-bacteroides)	ukb-b-12141_osteoporosis	6	0.000847689	0.000940958	0.367653	0.965222	23.5879
3069	ruhlemann_TestASV-3(genus-bacteroides)	ukb-b-12141_osteoporosis	6	0.000847689	0.000940958	0.367653	0.965222	29.0453
3070	ruhlemann_TestASV-3(genus-bacteroides)	van_der_Harst_CAD	6	0.0232011	0.0202566	0.252058	0.965222	25.5614
3071	ruhlemann_TestASV-3(genus-bacteroides)	van_der_Harst_CAD	6	0.0232011	0.0202566	0.252058	0.965222	29.4635
3072	ruhlemann_TestASV-3(genus-bacteroides)	van_der_Harst_CAD	6	0.0232011	0.0202566	0.252058	0.965222	32.6886
3073	ruhlemann_TestASV-3(genus-bacteroides)	van_der_Harst_CAD	6	0.0232011	0.0202566	0.252058	0.965222	22.9713
3074	ruhlemann_TestASV-3(genus-bacteroides)	van_der_Harst_CAD	6	0.0232011	0.0202566	0.252058	0.965222	23.5879
3075	ruhlemann_TestASV-3(genus-bacteroides)	van_der_Harst_CAD	6	0.0232011	0.0202566	0.252058	0.965222	29.0453
3076	ruhlemann_TestASV-34(genus-phascolarctobacterium)	Deelen_longevity	3	-0.0368315	0.0698497	0.597988	0.965222	26.9057
3077	ruhlemann_TestASV-34(genus-phascolarctobacterium)	Deelen_longevity	3	-0.0368315	0.0698497	0.597988	0.965222	23.8828
3078	ruhlemann_TestASV-34(genus-phascolarctobacterium)	Deelen_longevity	3	-0.0368315	0.0698497	0.597988	0.965222	26.5224
3079	ruhlemann_TestASV-34(genus-phascolarctobacterium)	Howard_Depression	3	0.00785942	0.00981029	0.42305	0.965222	26.9057
3080	ruhlemann_TestASV-34(genus-phascolarctobacterium)	Howard_Depression	3	0.00785942	0.00981029	0.42305	0.965222	23.8828
3081	ruhlemann_TestASV-34(genus-phascolarctobacterium)	Howard_Depression	3	0.00785942	0.00981029	0.42305	0.965222	26.5224
3082	ruhlemann_TestASV-34(genus-phascolarctobacterium)	Jansen_Alzheimer	3	-0.00197709	0.00493888	0.688928	0.965222	26.9057
3083	ruhlemann_TestASV-34(genus-phascolarctobacterium)	Jansen_Alzheimer	3	-0.00197709	0.00493888	0.688928	0.965222	23.8828
3084	ruhlemann_TestASV-34(genus-phascolarctobacterium)	Jansen_Alzheimer	3	-0.00197709	0.00493888	0.688928	0.965222	26.5224
3085	ruhlemann_TestASV-34(genus-phascolarctobacterium)	Mahajan_Type2diabetes	3	0.000488226	0.0144616	0.973068	0.987634	26.9057
3086	ruhlemann_TestASV-34(genus-phascolarctobacterium)	Mahajan_Type2diabetes	3	0.000488226	0.0144616	0.973068	0.987634	23.8828
3087	ruhlemann_TestASV-34(genus-phascolarctobacterium)	Mahajan_Type2diabetes	3	0.000488226	0.0144616	0.973068	0.987634	26.5224
3088	ruhlemann_TestASV-34(genus-phascolarctobacterium)	Malik_Stroke	3	-0.0273129	0.0234463	0.244055	0.965222	26.9057
3089	ruhlemann_TestASV-34(genus-phascolarctobacterium)	Malik_Stroke	3	-0.0273129	0.0234463	0.244055	0.965222	23.8828
3090	ruhlemann_TestASV-34(genus-phascolarctobacterium)	Malik_Stroke	3	-0.0273129	0.0234463	0.244055	0.965222	26.5224
3091	ruhlemann_TestASV-34(genus-phascolarctobacterium)	NAFLD	3	-0.026768	0.0371707	0.47144	0.965222	26.9057
3092	ruhlemann_TestASV-34(genus-phascolarctobacterium)	NAFLD	3	-0.026768	0.0371707	0.47144	0.965222	23.8828
3093	ruhlemann_TestASV-34(genus-phascolarctobacterium)	NAFLD	3	-0.026768	0.0371707	0.47144	0.965222	26.5224
3094	ruhlemann_TestASV-34(genus-phascolarctobacterium)	Timmers_parental_lifespan	3	-0.0230942	0.0105843	0.0291146	0.62343	26.9057
3095	ruhlemann_TestASV-34(genus-phascolarctobacterium)	Timmers_parental_lifespan	3	-0.0230942	0.0105843	0.0291146	0.62343	23.8828
3096	ruhlemann_TestASV-34(genus-phascolarctobacterium)	Timmers_parental_lifespan	3	-0.0230942	0.0105843	0.0291146	0.62343	26.5224
3097	ruhlemann_TestASV-34(genus-phascolarctobacterium)	Wuttke_Chronic_kidney	3	0.00934074	0.0218083	0.668424	0.965222	26.9057
3098	ruhlemann_TestASV-34(genus-phascolarctobacterium)	Wuttke_Chronic_kidney	3	0.00934074	0.0218083	0.668424	0.965222	23.8828
3099	ruhlemann_TestASV-34(genus-phascolarctobacterium)	Wuttke_Chronic_kidney	3	0.00934074	0.0218083	0.668424	0.965222	26.5224
3100	ruhlemann_TestASV-34(genus-phascolarctobacterium)	ukb-b-12141_osteoporosis	3	0.000138705	0.000600888	0.817444	0.974996	26.9057
3101	ruhlemann_TestASV-34(genus-phascolarctobacterium)	ukb-b-12141_osteoporosis	3	0.000138705	0.000600888	0.817444	0.974996	23.8828
3102	ruhlemann_TestASV-34(genus-phascolarctobacterium)	ukb-b-12141_osteoporosis	3	0.000138705	0.000600888	0.817444	0.974996	26.5224
3103	ruhlemann_TestASV-34(genus-phascolarctobacterium)	van_der_Harst_CAD	3	0.0110253	0.0210445	0.600347	0.965222	26.9057
3104	ruhlemann_TestASV-34(genus-phascolarctobacterium)	van_der_Harst_CAD	3	0.0110253	0.0210445	0.600347	0.965222	23.8828
3105	ruhlemann_TestASV-34(genus-phascolarctobacterium)	van_der_Harst_CAD	3	0.0110253	0.0210445	0.600347	0.965222	26.5224
3106	ruhlemann_TestASV-38(genus-ruminococcus)	Deelen_longevity	3	-0.013046	0.0358653	0.716045	0.965222	23.2445
3107	ruhlemann_TestASV-38(genus-ruminococcus)	Deelen_longevity	3	-0.013046	0.0358653	0.716045	0.965222	27.1137
3108	ruhlemann_TestASV-38(genus-ruminococcus)	Deelen_longevity	3	-0.013046	0.0358653	0.716045	0.965222	34.2629
3109	ruhlemann_TestASV-38(genus-ruminococcus)	Howard_Depression	3	0.00321341	0.00800376	0.688061	0.965222	23.2445
3110	ruhlemann_TestASV-38(genus-ruminococcus)	Howard_Depression	3	0.00321341	0.00800376	0.688061	0.965222	27.1137
3111	ruhlemann_TestASV-38(genus-ruminococcus)	Howard_Depression	3	0.00321341	0.00800376	0.688061	0.965222	34.2629
3112	ruhlemann_TestASV-38(genus-ruminococcus)	Jansen_Alzheimer	3	0.0102997	0.00386579	0.00771442	0.47377	23.2445
3113	ruhlemann_TestASV-38(genus-ruminococcus)	Jansen_Alzheimer	3	0.0102997	0.00386579	0.00771442	0.47377	27.1137
3114	ruhlemann_TestASV-38(genus-ruminococcus)	Jansen_Alzheimer	3	0.0102997	0.00386579	0.00771442	0.47377	34.2629
3115	ruhlemann_TestASV-38(genus-ruminococcus)	Mahajan_Type2diabetes	3	-0.00870137	0.0114617	0.447751	0.965222	23.2445
3116	ruhlemann_TestASV-38(genus-ruminococcus)	Mahajan_Type2diabetes	3	-0.00870137	0.0114617	0.447751	0.965222	27.1137
3117	ruhlemann_TestASV-38(genus-ruminococcus)	Mahajan_Type2diabetes	3	-0.00870137	0.0114617	0.447751	0.965222	34.2629
3118	ruhlemann_TestASV-38(genus-ruminococcus)	Malik_Stroke	3	0.0216999	0.0206661	0.293708	0.965222	23.2445
3119	ruhlemann_TestASV-38(genus-ruminococcus)	Malik_Stroke	3	0.0216999	0.0206661	0.293708	0.965222	27.1137
3120	ruhlemann_TestASV-38(genus-ruminococcus)	Malik_Stroke	3	0.0216999	0.0206661	0.293708	0.965222	34.2629
3121	ruhlemann_TestASV-38(genus-ruminococcus)	NAFLD	3	-0.0255211	0.0289365	0.377792	0.965222	23.2445
3122	ruhlemann_TestASV-38(genus-ruminococcus)	NAFLD	3	-0.0255211	0.0289365	0.377792	0.965222	27.1137
3123	ruhlemann_TestASV-38(genus-ruminococcus)	NAFLD	3	-0.0255211	0.0289365	0.377792	0.965222	34.2629
3124	ruhlemann_TestASV-38(genus-ruminococcus)	Timmers_parental_lifespan	3	-0.00631844	0.00712029	0.374872	0.965222	23.2445
3125	ruhlemann_TestASV-38(genus-ruminococcus)	Timmers_parental_lifespan	3	-0.00631844	0.00712029	0.374872	0.965222	27.1137
3126	ruhlemann_TestASV-38(genus-ruminococcus)	Timmers_parental_lifespan	3	-0.00631844	0.00712029	0.374872	0.965222	34.2629
3127	ruhlemann_TestASV-38(genus-ruminococcus)	Wuttke_Chronic_kidney	3	0.008355	0.0202053	0.679237	0.965222	23.2445
3128	ruhlemann_TestASV-38(genus-ruminococcus)	Wuttke_Chronic_kidney	3	0.008355	0.0202053	0.679237	0.965222	27.1137
3129	ruhlemann_TestASV-38(genus-ruminococcus)	Wuttke_Chronic_kidney	3	0.008355	0.0202053	0.679237	0.965222	34.2629
3130	ruhlemann_TestASV-38(genus-ruminococcus)	ukb-b-12141_osteoporosis	3	-3.87037e-05	0.000480805	0.935841	0.987634	23.2445
3131	ruhlemann_TestASV-38(genus-ruminococcus)	ukb-b-12141_osteoporosis	3	-3.87037e-05	0.000480805	0.935841	0.987634	27.1137
3132	ruhlemann_TestASV-38(genus-ruminococcus)	ukb-b-12141_osteoporosis	3	-3.87037e-05	0.000480805	0.935841	0.987634	34.2629
3133	ruhlemann_TestASV-38(genus-ruminococcus)	van_der_Harst_CAD	3	0.000537797	0.0105537	0.959359	0.987634	23.2445
3134	ruhlemann_TestASV-38(genus-ruminococcus)	van_der_Harst_CAD	3	0.000537797	0.0105537	0.959359	0.987634	27.1137
3135	ruhlemann_TestASV-38(genus-ruminococcus)	van_der_Harst_CAD	3	0.000537797	0.0105537	0.959359	0.987634	34.2629
3136	ruhlemann_TestASV-43(genus-parasutterella)	Deelen_longevity	3	-0.0293172	0.0495081	0.553737	0.965222	27.8365
3137	ruhlemann_TestASV-43(genus-parasutterella)	Deelen_longevity	3	-0.0293172	0.0495081	0.553737	0.965222	26.2207
3138	ruhlemann_TestASV-43(genus-parasutterella)	Deelen_longevity	3	-0.0293172	0.0495081	0.553737	0.965222	29.6335
3139	ruhlemann_TestASV-43(genus-parasutterella)	Howard_Depression	3	0.0116641	0.0106037	0.271329	0.965222	27.8365
3140	ruhlemann_TestASV-43(genus-parasutterella)	Howard_Depression	3	0.0116641	0.0106037	0.271329	0.965222	26.2207
3141	ruhlemann_TestASV-43(genus-parasutterella)	Howard_Depression	3	0.0116641	0.0106037	0.271329	0.965222	29.6335
3142	ruhlemann_TestASV-43(genus-parasutterella)	Jansen_Alzheimer	3	-0.00486822	0.00531841	0.360006	0.965222	27.8365
3143	ruhlemann_TestASV-43(genus-parasutterella)	Jansen_Alzheimer	3	-0.00486822	0.00531841	0.360006	0.965222	26.2207
3144	ruhlemann_TestASV-43(genus-parasutterella)	Jansen_Alzheimer	3	-0.00486822	0.00531841	0.360006	0.965222	29.6335
3145	ruhlemann_TestASV-43(genus-parasutterella)	Mahajan_Type2diabetes	3	0.0173068	0.0232866	0.457355	0.965222	27.8365
3146	ruhlemann_TestASV-43(genus-parasutterella)	Mahajan_Type2diabetes	3	0.0173068	0.0232866	0.457355	0.965222	26.2207
3147	ruhlemann_TestASV-43(genus-parasutterella)	Mahajan_Type2diabetes	3	0.0173068	0.0232866	0.457355	0.965222	29.6335
3148	ruhlemann_TestASV-43(genus-parasutterella)	Malik_Stroke	3	0.010638	0.0256401	0.678217	0.965222	27.8365
3149	ruhlemann_TestASV-43(genus-parasutterella)	Malik_Stroke	3	0.010638	0.0256401	0.678217	0.965222	26.2207
3150	ruhlemann_TestASV-43(genus-parasutterella)	Malik_Stroke	3	0.010638	0.0256401	0.678217	0.965222	29.6335
3151	ruhlemann_TestASV-43(genus-parasutterella)	NAFLD	3	-0.00880771	0.0407025	0.828682	0.978282	27.8365
3152	ruhlemann_TestASV-43(genus-parasutterella)	NAFLD	3	-0.00880771	0.0407025	0.828682	0.978282	26.2207
3153	ruhlemann_TestASV-43(genus-parasutterella)	NAFLD	3	-0.00880771	0.0407025	0.828682	0.978282	29.6335
3154	ruhlemann_TestASV-43(genus-parasutterella)	Timmers_parental_lifespan	3	0.0181147	0.016012	0.257921	0.965222	27.8365
3155	ruhlemann_TestASV-43(genus-parasutterella)	Timmers_parental_lifespan	3	0.0181147	0.016012	0.257921	0.965222	26.2207
3156	ruhlemann_TestASV-43(genus-parasutterella)	Timmers_parental_lifespan	3	0.0181147	0.016012	0.257921	0.965222	29.6335
3157	ruhlemann_TestASV-43(genus-parasutterella)	Wuttke_Chronic_kidney	3	0.0269538	0.0330605	0.414908	0.965222	27.8365
3158	ruhlemann_TestASV-43(genus-parasutterella)	Wuttke_Chronic_kidney	3	0.0269538	0.0330605	0.414908	0.965222	26.2207
3159	ruhlemann_TestASV-43(genus-parasutterella)	Wuttke_Chronic_kidney	3	0.0269538	0.0330605	0.414908	0.965222	29.6335
3160	ruhlemann_TestASV-43(genus-parasutterella)	ukb-b-12141_osteoporosis	3	-0.000854107	0.000643761	0.184593	0.965222	27.8365
3161	ruhlemann_TestASV-43(genus-parasutterella)	ukb-b-12141_osteoporosis	3	-0.000854107	0.000643761	0.184593	0.965222	26.2207
3162	ruhlemann_TestASV-43(genus-parasutterella)	ukb-b-12141_osteoporosis	3	-0.000854107	0.000643761	0.184593	0.965222	29.6335
3163	ruhlemann_TestASV-43(genus-parasutterella)	van_der_Harst_CAD	3	-0.00868802	0.0139281	0.532774	0.965222	27.8365
3164	ruhlemann_TestASV-43(genus-parasutterella)	van_der_Harst_CAD	3	-0.00868802	0.0139281	0.532774	0.965222	26.2207
3165	ruhlemann_TestASV-43(genus-parasutterella)	van_der_Harst_CAD	3	-0.00868802	0.0139281	0.532774	0.965222	29.6335
3166	ruhlemann_TestASV-46(genus-sutterella)	Deelen_longevity	3	-0.0147635	0.0344896	0.66861	0.965222	20.0296
3167	ruhlemann_TestASV-46(genus-sutterella)	Deelen_longevity	3	-0.0147635	0.0344896	0.66861	0.965222	24.4235
3168	ruhlemann_TestASV-46(genus-sutterella)	Deelen_longevity	3	-0.0147635	0.0344896	0.66861	0.965222	25.687
3169	ruhlemann_TestASV-46(genus-sutterella)	Howard_Depression	3	-0.000340947	0.00763733	0.964392	0.987634	20.0296
3170	ruhlemann_TestASV-46(genus-sutterella)	Howard_Depression	3	-0.000340947	0.00763733	0.964392	0.987634	24.4235
3171	ruhlemann_TestASV-46(genus-sutterella)	Howard_Depression	3	-0.000340947	0.00763733	0.964392	0.987634	25.687
3172	ruhlemann_TestASV-46(genus-sutterella)	Jansen_Alzheimer	3	0.0102544	0.0045567	0.0244236	0.62343	20.0296
3173	ruhlemann_TestASV-46(genus-sutterella)	Jansen_Alzheimer	3	0.0102544	0.0045567	0.0244236	0.62343	24.4235
3174	ruhlemann_TestASV-46(genus-sutterella)	Jansen_Alzheimer	3	0.0102544	0.0045567	0.0244236	0.62343	25.687
3175	ruhlemann_TestASV-46(genus-sutterella)	Mahajan_Type2diabetes	3	0.0123615	0.0191982	0.519647	0.965222	20.0296
3176	ruhlemann_TestASV-46(genus-sutterella)	Mahajan_Type2diabetes	3	0.0123615	0.0191982	0.519647	0.965222	24.4235
3177	ruhlemann_TestASV-46(genus-sutterella)	Mahajan_Type2diabetes	3	0.0123615	0.0191982	0.519647	0.965222	25.687
3178	ruhlemann_TestASV-46(genus-sutterella)	Malik_Stroke	3	0.0250971	0.0181719	0.167249	0.945039	20.0296
3179	ruhlemann_TestASV-46(genus-sutterella)	Malik_Stroke	3	0.0250971	0.0181719	0.167249	0.945039	24.4235
3180	ruhlemann_TestASV-46(genus-sutterella)	Malik_Stroke	3	0.0250971	0.0181719	0.167249	0.945039	25.687
3181	ruhlemann_TestASV-46(genus-sutterella)	NAFLD	3	-0.0118714	0.0305195	0.697292	0.965222	20.0296
3182	ruhlemann_TestASV-46(genus-sutterella)	NAFLD	3	-0.0118714	0.0305195	0.697292	0.965222	24.4235
3183	ruhlemann_TestASV-46(genus-sutterella)	NAFLD	3	-0.0118714	0.0305195	0.697292	0.965222	25.687
3184	ruhlemann_TestASV-46(genus-sutterella)	Timmers_parental_lifespan	3	-0.00100287	0.00684389	0.883499	0.987634	20.0296
3185	ruhlemann_TestASV-46(genus-sutterella)	Timmers_parental_lifespan	3	-0.00100287	0.00684389	0.883499	0.987634	24.4235
3186	ruhlemann_TestASV-46(genus-sutterella)	Timmers_parental_lifespan	3	-0.00100287	0.00684389	0.883499	0.987634	25.687
3187	ruhlemann_TestASV-46(genus-sutterella)	Wuttke_Chronic_kidney	3	0.0375522	0.0171137	0.028215	0.62343	20.0296
3188	ruhlemann_TestASV-46(genus-sutterella)	Wuttke_Chronic_kidney	3	0.0375522	0.0171137	0.028215	0.62343	24.4235
3189	ruhlemann_TestASV-46(genus-sutterella)	Wuttke_Chronic_kidney	3	0.0375522	0.0171137	0.028215	0.62343	25.687
3190	ruhlemann_TestASV-46(genus-sutterella)	ukb-b-12141_osteoporosis	3	0.000263975	0.00046453	0.569856	0.965222	20.0296
3191	ruhlemann_TestASV-46(genus-sutterella)	ukb-b-12141_osteoporosis	3	0.000263975	0.00046453	0.569856	0.965222	24.4235
3192	ruhlemann_TestASV-46(genus-sutterella)	ukb-b-12141_osteoporosis	3	0.000263975	0.00046453	0.569856	0.965222	25.687
3193	ruhlemann_TestASV-46(genus-sutterella)	van_der_Harst_CAD	3	-0.0150311	0.0103016	0.144536	0.854209	20.0296
3194	ruhlemann_TestASV-46(genus-sutterella)	van_der_Harst_CAD	3	-0.0150311	0.0103016	0.144536	0.854209	24.4235
3195	ruhlemann_TestASV-46(genus-sutterella)	van_der_Harst_CAD	3	-0.0150311	0.0103016	0.144536	0.854209	25.687
3196	ruhlemann_TestASV-8(genus-bacteroides)	Deelen_longevity	3	-0.0160247	0.0609725	0.79269	0.973303	34.3529
3197	ruhlemann_TestASV-8(genus-bacteroides)	Deelen_longevity	3	-0.0160247	0.0609725	0.79269	0.973303	23.8347
3198	ruhlemann_TestASV-8(genus-bacteroides)	Deelen_longevity	3	-0.0160247	0.0609725	0.79269	0.973303	26.8659
3199	ruhlemann_TestASV-8(genus-bacteroides)	Howard_Depression	3	0.0013065	0.0186333	0.944101	0.987634	34.3529
3200	ruhlemann_TestASV-8(genus-bacteroides)	Howard_Depression	3	0.0013065	0.0186333	0.944101	0.987634	23.8347
3201	ruhlemann_TestASV-8(genus-bacteroides)	Howard_Depression	3	0.0013065	0.0186333	0.944101	0.987634	26.8659
3202	ruhlemann_TestASV-8(genus-bacteroides)	Jansen_Alzheimer	3	-0.000799203	0.00656338	0.903084	0.987634	34.3529
3203	ruhlemann_TestASV-8(genus-bacteroides)	Jansen_Alzheimer	3	-0.000799203	0.00656338	0.903084	0.987634	23.8347
3204	ruhlemann_TestASV-8(genus-bacteroides)	Jansen_Alzheimer	3	-0.000799203	0.00656338	0.903084	0.987634	26.8659
3205	ruhlemann_TestASV-8(genus-bacteroides)	Mahajan_Type2diabetes	3	-0.0710709	0.0351372	0.0431072	0.654804	34.3529
3206	ruhlemann_TestASV-8(genus-bacteroides)	Mahajan_Type2diabetes	3	-0.0710709	0.0351372	0.0431072	0.654804	23.8347
3207	ruhlemann_TestASV-8(genus-bacteroides)	Mahajan_Type2diabetes	3	-0.0710709	0.0351372	0.0431072	0.654804	26.8659
3208	ruhlemann_TestASV-8(genus-bacteroides)	Malik_Stroke	3	-0.0513031	0.031808	0.106766	0.813008	34.3529
3209	ruhlemann_TestASV-8(genus-bacteroides)	Malik_Stroke	3	-0.0513031	0.031808	0.106766	0.813008	23.8347
3210	ruhlemann_TestASV-8(genus-bacteroides)	Malik_Stroke	3	-0.0513031	0.031808	0.106766	0.813008	26.8659
3211	ruhlemann_TestASV-8(genus-bacteroides)	NAFLD	3	-0.054752	0.0498756	0.272304	0.965222	34.3529
3212	ruhlemann_TestASV-8(genus-bacteroides)	NAFLD	3	-0.054752	0.0498756	0.272304	0.965222	23.8347
3213	ruhlemann_TestASV-8(genus-bacteroides)	NAFLD	3	-0.054752	0.0498756	0.272304	0.965222	26.8659
3214	ruhlemann_TestASV-8(genus-bacteroides)	Timmers_parental_lifespan	3	0.000927935	0.0118422	0.937543	0.987634	34.3529
3215	ruhlemann_TestASV-8(genus-bacteroides)	Timmers_parental_lifespan	3	0.000927935	0.0118422	0.937543	0.987634	23.8347
3216	ruhlemann_TestASV-8(genus-bacteroides)	Timmers_parental_lifespan	3	0.000927935	0.0118422	0.937543	0.987634	26.8659
3217	ruhlemann_TestASV-8(genus-bacteroides)	Wuttke_Chronic_kidney	3	-0.0111593	0.0290702	0.70107	0.965222	34.3529
3218	ruhlemann_TestASV-8(genus-bacteroides)	Wuttke_Chronic_kidney	3	-0.0111593	0.0290702	0.70107	0.965222	23.8347
3219	ruhlemann_TestASV-8(genus-bacteroides)	Wuttke_Chronic_kidney	3	-0.0111593	0.0290702	0.70107	0.965222	26.8659
3220	ruhlemann_TestASV-8(genus-bacteroides)	ukb-b-12141_osteoporosis	3	-0.00244884	0.000807029	0.00241027	0.371364	34.3529
3221	ruhlemann_TestASV-8(genus-bacteroides)	ukb-b-12141_osteoporosis	3	-0.00244884	0.000807029	0.00241027	0.371364	23.8347
3222	ruhlemann_TestASV-8(genus-bacteroides)	ukb-b-12141_osteoporosis	3	-0.00244884	0.000807029	0.00241027	0.371364	26.8659
3223	ruhlemann_TestASV-8(genus-bacteroides)	van_der_Harst_CAD	3	-0.0197383	0.0210096	0.34748	0.965222	34.3529
3224	ruhlemann_TestASV-8(genus-bacteroides)	van_der_Harst_CAD	3	-0.0197383	0.0210096	0.34748	0.965222	23.8347
3225	ruhlemann_TestASV-8(genus-bacteroides)	van_der_Harst_CAD	3	-0.0197383	0.0210096	0.34748	0.965222	26.8659
3226	ruhlemann_TestASV-9(genus-alistipes)	Deelen_longevity	3	-0.107661	0.0799229	0.17796	0.965222	25.8863
3227	ruhlemann_TestASV-9(genus-alistipes)	Deelen_longevity	3	-0.107661	0.0799229	0.17796	0.965222	21.8895
3228	ruhlemann_TestASV-9(genus-alistipes)	Deelen_longevity	3	-0.107661	0.0799229	0.17796	0.965222	30.1199
3229	ruhlemann_TestASV-9(genus-alistipes)	Howard_Depression	3	0.00198935	0.017081	0.907284	0.987634	25.8863
3230	ruhlemann_TestASV-9(genus-alistipes)	Howard_Depression	3	0.00198935	0.017081	0.907284	0.987634	21.8895
3231	ruhlemann_TestASV-9(genus-alistipes)	Howard_Depression	3	0.00198935	0.017081	0.907284	0.987634	30.1199
3232	ruhlemann_TestASV-9(genus-alistipes)	Jansen_Alzheimer	3	0.00934635	0.00856231	0.275023	0.965222	25.8863
3233	ruhlemann_TestASV-9(genus-alistipes)	Jansen_Alzheimer	3	0.00934635	0.00856231	0.275023	0.965222	21.8895
3234	ruhlemann_TestASV-9(genus-alistipes)	Jansen_Alzheimer	3	0.00934635	0.00856231	0.275023	0.965222	30.1199
3235	ruhlemann_TestASV-9(genus-alistipes)	Mahajan_Type2diabetes	3	-0.0122283	0.0257227	0.634509	0.965222	25.8863
3236	ruhlemann_TestASV-9(genus-alistipes)	Mahajan_Type2diabetes	3	-0.0122283	0.0257227	0.634509	0.965222	21.8895
3237	ruhlemann_TestASV-9(genus-alistipes)	Mahajan_Type2diabetes	3	-0.0122283	0.0257227	0.634509	0.965222	30.1199
3238	ruhlemann_TestASV-9(genus-alistipes)	Malik_Stroke	3	-0.0430471	0.0402717	0.285107	0.965222	25.8863
3239	ruhlemann_TestASV-9(genus-alistipes)	Malik_Stroke	3	-0.0430471	0.0402717	0.285107	0.965222	21.8895
3240	ruhlemann_TestASV-9(genus-alistipes)	Malik_Stroke	3	-0.0430471	0.0402717	0.285107	0.965222	30.1199
3241	ruhlemann_TestASV-9(genus-alistipes)	NAFLD	3	0.0118194	0.062412	0.849797	0.986212	25.8863
3242	ruhlemann_TestASV-9(genus-alistipes)	NAFLD	3	0.0118194	0.062412	0.849797	0.986212	21.8895
3243	ruhlemann_TestASV-9(genus-alistipes)	NAFLD	3	0.0118194	0.062412	0.849797	0.986212	30.1199
3244	ruhlemann_TestASV-9(genus-alistipes)	Timmers_parental_lifespan	3	-0.0196473	0.015415	0.202466	0.965222	25.8863
3245	ruhlemann_TestASV-9(genus-alistipes)	Timmers_parental_lifespan	3	-0.0196473	0.015415	0.202466	0.965222	21.8895
3246	ruhlemann_TestASV-9(genus-alistipes)	Timmers_parental_lifespan	3	-0.0196473	0.015415	0.202466	0.965222	30.1199
3247	ruhlemann_TestASV-9(genus-alistipes)	Wuttke_Chronic_kidney	3	0.0137719	0.0376353	0.714417	0.965222	25.8863
3248	ruhlemann_TestASV-9(genus-alistipes)	Wuttke_Chronic_kidney	3	0.0137719	0.0376353	0.714417	0.965222	21.8895
3249	ruhlemann_TestASV-9(genus-alistipes)	Wuttke_Chronic_kidney	3	0.0137719	0.0376353	0.714417	0.965222	30.1199
3250	ruhlemann_TestASV-9(genus-alistipes)	ukb-b-12141_osteoporosis	3	0.000356479	0.00103995	0.73176	0.965222	25.8863
3251	ruhlemann_TestASV-9(genus-alistipes)	ukb-b-12141_osteoporosis	3	0.000356479	0.00103995	0.73176	0.965222	21.8895
3252	ruhlemann_TestASV-9(genus-alistipes)	ukb-b-12141_osteoporosis	3	0.000356479	0.00103995	0.73176	0.965222	30.1199
3253	ruhlemann_TestASV-9(genus-alistipes)	van_der_Harst_CAD	3	-0.0130029	0.0228346	0.569058	0.965222	25.8863
3254	ruhlemann_TestASV-9(genus-alistipes)	van_der_Harst_CAD	3	-0.0130029	0.0228346	0.569058	0.965222	21.8895
3255	ruhlemann_TestASV-9(genus-alistipes)	van_der_Harst_CAD	3	-0.0130029	0.0228346	0.569058	0.965222	30.1199
3256	sanna_PWY-5022	Deelen_longevity	9	0.0539917	0.0325369	0.0970352	0.813008	22.0718
3257	sanna_PWY-5022	Deelen_longevity	9	0.0539917	0.0325369	0.0970352	0.813008	19.6444
3258	sanna_PWY-5022	Deelen_longevity	9	0.0539917	0.0325369	0.0970352	0.813008	22.0718
3259	sanna_PWY-5022	Deelen_longevity	9	0.0539917	0.0325369	0.0970352	0.813008	20.3903
3260	sanna_PWY-5022	Deelen_longevity	9	0.0539917	0.0325369	0.0970352	0.813008	23.4449
3261	sanna_PWY-5022	Deelen_longevity	9	0.0539917	0.0325369	0.0970352	0.813008	22.6909
3262	sanna_PWY-5022	Deelen_longevity	9	0.0539917	0.0325369	0.0970352	0.813008	30.7241
3263	sanna_PWY-5022	Deelen_longevity	9	0.0539917	0.0325369	0.0970352	0.813008	25.5828
3264	sanna_PWY-5022	Deelen_longevity	9	0.0539917	0.0325369	0.0970352	0.813008	21.5067
3265	sanna_PWY-5022	Howard_Depression	8	4.7661e-05	0.00694755	0.994526	0.996238	22.0718
3266	sanna_PWY-5022	Howard_Depression	8	4.7661e-05	0.00694755	0.994526	0.996238	22.0718
3267	sanna_PWY-5022	Howard_Depression	8	4.7661e-05	0.00694755	0.994526	0.996238	20.3903
3268	sanna_PWY-5022	Howard_Depression	8	4.7661e-05	0.00694755	0.994526	0.996238	23.4449
3269	sanna_PWY-5022	Howard_Depression	8	4.7661e-05	0.00694755	0.994526	0.996238	22.6909
3270	sanna_PWY-5022	Howard_Depression	8	4.7661e-05	0.00694755	0.994526	0.996238	30.7241
3271	sanna_PWY-5022	Howard_Depression	8	4.7661e-05	0.00694755	0.994526	0.996238	25.5828
3272	sanna_PWY-5022	Howard_Depression	8	4.7661e-05	0.00694755	0.994526	0.996238	21.5067
3273	sanna_PWY-5022	Jansen_Alzheimer	9	-0.00519267	0.00324471	0.109521	0.813008	22.0718
3274	sanna_PWY-5022	Jansen_Alzheimer	9	-0.00519267	0.00324471	0.109521	0.813008	19.6444
3275	sanna_PWY-5022	Jansen_Alzheimer	9	-0.00519267	0.00324471	0.109521	0.813008	22.0718
3276	sanna_PWY-5022	Jansen_Alzheimer	9	-0.00519267	0.00324471	0.109521	0.813008	20.3903
3277	sanna_PWY-5022	Jansen_Alzheimer	9	-0.00519267	0.00324471	0.109521	0.813008	23.4449
3278	sanna_PWY-5022	Jansen_Alzheimer	9	-0.00519267	0.00324471	0.109521	0.813008	22.6909
3279	sanna_PWY-5022	Jansen_Alzheimer	9	-0.00519267	0.00324471	0.109521	0.813008	30.7241
3280	sanna_PWY-5022	Jansen_Alzheimer	9	-0.00519267	0.00324471	0.109521	0.813008	25.5828
3281	sanna_PWY-5022	Jansen_Alzheimer	9	-0.00519267	0.00324471	0.109521	0.813008	21.5067
3282	sanna_PWY-5022	Mahajan_Type2diabetes	9	-0.0111301	0.0116775	0.340527	0.965222	22.0718
3283	sanna_PWY-5022	Mahajan_Type2diabetes	9	-0.0111301	0.0116775	0.340527	0.965222	19.6444
3284	sanna_PWY-5022	Mahajan_Type2diabetes	9	-0.0111301	0.0116775	0.340527	0.965222	22.0718
3285	sanna_PWY-5022	Mahajan_Type2diabetes	9	-0.0111301	0.0116775	0.340527	0.965222	20.3903
3286	sanna_PWY-5022	Mahajan_Type2diabetes	9	-0.0111301	0.0116775	0.340527	0.965222	23.4449
3287	sanna_PWY-5022	Mahajan_Type2diabetes	9	-0.0111301	0.0116775	0.340527	0.965222	22.6909
3288	sanna_PWY-5022	Mahajan_Type2diabetes	9	-0.0111301	0.0116775	0.340527	0.965222	30.7241
3289	sanna_PWY-5022	Mahajan_Type2diabetes	9	-0.0111301	0.0116775	0.340527	0.965222	25.5828
3290	sanna_PWY-5022	Mahajan_Type2diabetes	9	-0.0111301	0.0116775	0.340527	0.965222	21.5067
3291	sanna_PWY-5022	Malik_Stroke	9	0.00634043	0.0163421	0.698029	0.965222	22.0718
3292	sanna_PWY-5022	Malik_Stroke	9	0.00634043	0.0163421	0.698029	0.965222	19.6444
3293	sanna_PWY-5022	Malik_Stroke	9	0.00634043	0.0163421	0.698029	0.965222	22.0718
3294	sanna_PWY-5022	Malik_Stroke	9	0.00634043	0.0163421	0.698029	0.965222	20.3903
3295	sanna_PWY-5022	Malik_Stroke	9	0.00634043	0.0163421	0.698029	0.965222	23.4449
3296	sanna_PWY-5022	Malik_Stroke	9	0.00634043	0.0163421	0.698029	0.965222	22.6909
3297	sanna_PWY-5022	Malik_Stroke	9	0.00634043	0.0163421	0.698029	0.965222	30.7241
3298	sanna_PWY-5022	Malik_Stroke	9	0.00634043	0.0163421	0.698029	0.965222	25.5828
3299	sanna_PWY-5022	Malik_Stroke	9	0.00634043	0.0163421	0.698029	0.965222	21.5067
3300	sanna_PWY-5022	NAFLD	8	0.031473	0.0266202	0.237088	0.965222	22.0718
3301	sanna_PWY-5022	NAFLD	8	0.031473	0.0266202	0.237088	0.965222	22.0718
3302	sanna_PWY-5022	NAFLD	8	0.031473	0.0266202	0.237088	0.965222	20.3903
3303	sanna_PWY-5022	NAFLD	8	0.031473	0.0266202	0.237088	0.965222	23.4449
3304	sanna_PWY-5022	NAFLD	8	0.031473	0.0266202	0.237088	0.965222	22.6909
3305	sanna_PWY-5022	NAFLD	8	0.031473	0.0266202	0.237088	0.965222	30.7241
3306	sanna_PWY-5022	NAFLD	8	0.031473	0.0266202	0.237088	0.965222	25.5828
3307	sanna_PWY-5022	NAFLD	8	0.031473	0.0266202	0.237088	0.965222	21.5067
3308	sanna_PWY-5022	Timmers_parental_lifespan	9	-0.00460137	0.00597004	0.440859	0.965222	22.0718
3309	sanna_PWY-5022	Timmers_parental_lifespan	9	-0.00460137	0.00597004	0.440859	0.965222	19.6444
3310	sanna_PWY-5022	Timmers_parental_lifespan	9	-0.00460137	0.00597004	0.440859	0.965222	22.0718
3311	sanna_PWY-5022	Timmers_parental_lifespan	9	-0.00460137	0.00597004	0.440859	0.965222	20.3903
3312	sanna_PWY-5022	Timmers_parental_lifespan	9	-0.00460137	0.00597004	0.440859	0.965222	23.4449
3313	sanna_PWY-5022	Timmers_parental_lifespan	9	-0.00460137	0.00597004	0.440859	0.965222	22.6909
3314	sanna_PWY-5022	Timmers_parental_lifespan	9	-0.00460137	0.00597004	0.440859	0.965222	30.7241
3315	sanna_PWY-5022	Timmers_parental_lifespan	9	-0.00460137	0.00597004	0.440859	0.965222	25.5828
3316	sanna_PWY-5022	Timmers_parental_lifespan	9	-0.00460137	0.00597004	0.440859	0.965222	21.5067
3317	sanna_PWY-5022	Wuttke_Chronic_kidney	9	0.0167565	0.0224767	0.455965	0.965222	22.0718
3318	sanna_PWY-5022	Wuttke_Chronic_kidney	9	0.0167565	0.0224767	0.455965	0.965222	19.6444
3319	sanna_PWY-5022	Wuttke_Chronic_kidney	9	0.0167565	0.0224767	0.455965	0.965222	22.0718
3320	sanna_PWY-5022	Wuttke_Chronic_kidney	9	0.0167565	0.0224767	0.455965	0.965222	20.3903
3321	sanna_PWY-5022	Wuttke_Chronic_kidney	9	0.0167565	0.0224767	0.455965	0.965222	23.4449
3322	sanna_PWY-5022	Wuttke_Chronic_kidney	9	0.0167565	0.0224767	0.455965	0.965222	22.6909
3323	sanna_PWY-5022	Wuttke_Chronic_kidney	9	0.0167565	0.0224767	0.455965	0.965222	30.7241
3324	sanna_PWY-5022	Wuttke_Chronic_kidney	9	0.0167565	0.0224767	0.455965	0.965222	25.5828
3325	sanna_PWY-5022	Wuttke_Chronic_kidney	9	0.0167565	0.0224767	0.455965	0.965222	21.5067
3326	sanna_PWY-5022	ukb-b-12141_osteoporosis	7	0.000504709	0.000444995	0.256715	0.965222	22.0718
3327	sanna_PWY-5022	ukb-b-12141_osteoporosis	7	0.000504709	0.000444995	0.256715	0.965222	22.0718
3328	sanna_PWY-5022	ukb-b-12141_osteoporosis	7	0.000504709	0.000444995	0.256715	0.965222	20.3903
3329	sanna_PWY-5022	ukb-b-12141_osteoporosis	7	0.000504709	0.000444995	0.256715	0.965222	22.6909
3330	sanna_PWY-5022	ukb-b-12141_osteoporosis	7	0.000504709	0.000444995	0.256715	0.965222	30.7241
3331	sanna_PWY-5022	ukb-b-12141_osteoporosis	7	0.000504709	0.000444995	0.256715	0.965222	25.5828
3332	sanna_PWY-5022	ukb-b-12141_osteoporosis	7	0.000504709	0.000444995	0.256715	0.965222	21.5067
3333	sanna_PWY-5022	van_der_Harst_CAD	9	-0.000753383	0.00855485	0.929825	0.987634	22.0718
3334	sanna_PWY-5022	van_der_Harst_CAD	9	-0.000753383	0.00855485	0.929825	0.987634	19.6444
3335	sanna_PWY-5022	van_der_Harst_CAD	9	-0.000753383	0.00855485	0.929825	0.987634	22.0718
3336	sanna_PWY-5022	van_der_Harst_CAD	9	-0.000753383	0.00855485	0.929825	0.987634	20.3903
3337	sanna_PWY-5022	van_der_Harst_CAD	9	-0.000753383	0.00855485	0.929825	0.987634	23.4449
3338	sanna_PWY-5022	van_der_Harst_CAD	9	-0.000753383	0.00855485	0.929825	0.987634	22.6909
3339	sanna_PWY-5022	van_der_Harst_CAD	9	-0.000753383	0.00855485	0.929825	0.987634	30.7241
3340	sanna_PWY-5022	van_der_Harst_CAD	9	-0.000753383	0.00855485	0.929825	0.987634	25.5828
3341	sanna_PWY-5022	van_der_Harst_CAD	9	-0.000753383	0.00855485	0.929825	0.987634	21.5067
3342	sanna_fecal_propionate_levels	Deelen_longevity	3	-0.0183725	0.0513555	0.720529	0.965222	21.2254
3343	sanna_fecal_propionate_levels	Deelen_longevity	3	-0.0183725	0.0513555	0.720529	0.965222	21.9933
3344	sanna_fecal_propionate_levels	Deelen_longevity	3	-0.0183725	0.0513555	0.720529	0.965222	25.2478
3345	sanna_fecal_propionate_levels	Howard_Depression	3	-0.00422006	0.0246062	0.863828	0.986212	21.2254
3346	sanna_fecal_propionate_levels	Howard_Depression	3	-0.00422006	0.0246062	0.863828	0.986212	21.9933
3347	sanna_fecal_propionate_levels	Howard_Depression	3	-0.00422006	0.0246062	0.863828	0.986212	25.2478
3348	sanna_fecal_propionate_levels	Jansen_Alzheimer	3	-0.00503218	0.00545051	0.355877	0.965222	21.2254
3349	sanna_fecal_propionate_levels	Jansen_Alzheimer	3	-0.00503218	0.00545051	0.355877	0.965222	21.9933
3350	sanna_fecal_propionate_levels	Jansen_Alzheimer	3	-0.00503218	0.00545051	0.355877	0.965222	25.2478
3351	sanna_fecal_propionate_levels	Mahajan_Type2diabetes	3	0.0522512	0.0186588	0.00510466	0.371364	21.2254
3352	sanna_fecal_propionate_levels	Mahajan_Type2diabetes	3	0.0522512	0.0186588	0.00510466	0.371364	21.9933
3353	sanna_fecal_propionate_levels	Mahajan_Type2diabetes	3	0.0522512	0.0186588	0.00510466	0.371364	25.2478
3354	sanna_fecal_propionate_levels	Malik_Stroke	3	-0.00684395	0.0544696	0.900011	0.987634	21.2254
3355	sanna_fecal_propionate_levels	Malik_Stroke	3	-0.00684395	0.0544696	0.900011	0.987634	21.9933
3356	sanna_fecal_propionate_levels	Malik_Stroke	3	-0.00684395	0.0544696	0.900011	0.987634	25.2478
3357	sanna_fecal_propionate_levels	NAFLD	3	0.073525	0.0564458	0.19272	0.965222	21.2254
3358	sanna_fecal_propionate_levels	NAFLD	3	0.073525	0.0564458	0.19272	0.965222	21.9933
3359	sanna_fecal_propionate_levels	NAFLD	3	0.073525	0.0564458	0.19272	0.965222	25.2478
3360	sanna_fecal_propionate_levels	Timmers_parental_lifespan	3	-0.00518885	0.00993983	0.601652	0.965222	21.2254
3361	sanna_fecal_propionate_levels	Timmers_parental_lifespan	3	-0.00518885	0.00993983	0.601652	0.965222	21.9933
3362	sanna_fecal_propionate_levels	Timmers_parental_lifespan	3	-0.00518885	0.00993983	0.601652	0.965222	25.2478
3363	sanna_fecal_propionate_levels	Wuttke_Chronic_kidney	3	-0.000765664	0.0246018	0.975172	0.987634	21.2254
3364	sanna_fecal_propionate_levels	Wuttke_Chronic_kidney	3	-0.000765664	0.0246018	0.975172	0.987634	21.9933
3365	sanna_fecal_propionate_levels	Wuttke_Chronic_kidney	3	-0.000765664	0.0246018	0.975172	0.987634	25.2478
3366	sanna_fecal_propionate_levels	ukb-b-12141_osteoporosis	3	-0.00205948	0.000671966	0.00217779	0.371364	21.2254
3367	sanna_fecal_propionate_levels	ukb-b-12141_osteoporosis	3	-0.00205948	0.000671966	0.00217779	0.371364	21.9933
3368	sanna_fecal_propionate_levels	ukb-b-12141_osteoporosis	3	-0.00205948	0.000671966	0.00217779	0.371364	25.2478
3369	sanna_fecal_propionate_levels	van_der_Harst_CAD	3	0.0106391	0.0152926	0.486616	0.965222	21.2254
3370	sanna_fecal_propionate_levels	van_der_Harst_CAD	3	0.0106391	0.0152926	0.486616	0.965222	21.9933
3371	sanna_fecal_propionate_levels	van_der_Harst_CAD	3	0.0106391	0.0152926	0.486616	0.965222	25.2478
3372	willer_LDL-cholesterol:ieu-a-300	Deelen_longevity	90	-0.244293	0.0572361	1.97087e-05	#N/A	43.75
3373	willer_LDL-cholesterol:ieu-a-300	Deelen_longevity	90	-0.244293	0.0572361	1.97087e-05	#N/A	30.2456
3374	willer_LDL-cholesterol:ieu-a-300	Deelen_longevity	90	-0.244293	0.0572361	1.97087e-05	#N/A	66.3597
3375	willer_LDL-cholesterol:ieu-a-300	Deelen_longevity	90	-0.244293	0.0572361	1.97087e-05	#N/A	240.952
3376	willer_LDL-cholesterol:ieu-a-300	Deelen_longevity	90	-0.244293	0.0572361	1.97087e-05	#N/A	49.8135
3377	willer_LDL-cholesterol:ieu-a-300	Deelen_longevity	90	-0.244293	0.0572361	1.97087e-05	#N/A	56.1875
3378	willer_LDL-cholesterol:ieu-a-300	Deelen_longevity	90	-0.244293	0.0572361	1.97087e-05	#N/A	89.0673
3379	willer_LDL-cholesterol:ieu-a-300	Deelen_longevity	90	-0.244293	0.0572361	1.97087e-05	#N/A	71.3399
3380	willer_LDL-cholesterol:ieu-a-300	Deelen_longevity	90	-0.244293	0.0572361	1.97087e-05	#N/A	74.2413
3381	willer_LDL-cholesterol:ieu-a-300	Deelen_longevity	90	-0.244293	0.0572361	1.97087e-05	#N/A	58.3053
3382	willer_LDL-cholesterol:ieu-a-300	Deelen_longevity	90	-0.244293	0.0572361	1.97087e-05	#N/A	143.964
3383	willer_LDL-cholesterol:ieu-a-300	Deelen_longevity	90	-0.244293	0.0572361	1.97087e-05	#N/A	29.9241
3384	willer_LDL-cholesterol:ieu-a-300	Deelen_longevity	90	-0.244293	0.0572361	1.97087e-05	#N/A	648.529
3385	willer_LDL-cholesterol:ieu-a-300	Deelen_longevity	90	-0.244293	0.0572361	1.97087e-05	#N/A	29.7998
3386	willer_LDL-cholesterol:ieu-a-300	Deelen_longevity	90	-0.244293	0.0572361	1.97087e-05	#N/A	88.0524
3387	willer_LDL-cholesterol:ieu-a-300	Deelen_longevity	90	-0.244293	0.0572361	1.97087e-05	#N/A	43.6535
3388	willer_LDL-cholesterol:ieu-a-300	Deelen_longevity	90	-0.244293	0.0572361	1.97087e-05	#N/A	30.628
3389	willer_LDL-cholesterol:ieu-a-300	Deelen_longevity	90	-0.244293	0.0572361	1.97087e-05	#N/A	56.8148
3390	willer_LDL-cholesterol:ieu-a-300	Deelen_longevity	90	-0.244293	0.0572361	1.97087e-05	#N/A	48.5634
3391	willer_LDL-cholesterol:ieu-a-300	Deelen_longevity	90	-0.244293	0.0572361	1.97087e-05	#N/A	349.138
3392	willer_LDL-cholesterol:ieu-a-300	Deelen_longevity	90	-0.244293	0.0572361	1.97087e-05	#N/A	29.9091
3393	willer_LDL-cholesterol:ieu-a-300	Deelen_longevity	90	-0.244293	0.0572361	1.97087e-05	#N/A	70.7945
3394	willer_LDL-cholesterol:ieu-a-300	Deelen_longevity	90	-0.244293	0.0572361	1.97087e-05	#N/A	46.3465
3395	willer_LDL-cholesterol:ieu-a-300	Deelen_longevity	90	-0.244293	0.0572361	1.97087e-05	#N/A	833.071
3396	willer_LDL-cholesterol:ieu-a-300	Deelen_longevity	90	-0.244293	0.0572361	1.97087e-05	#N/A	86.439
3397	willer_LDL-cholesterol:ieu-a-300	Deelen_longevity	90	-0.244293	0.0572361	1.97087e-05	#N/A	89.7304
3398	willer_LDL-cholesterol:ieu-a-300	Deelen_longevity	90	-0.244293	0.0572361	1.97087e-05	#N/A	46.5275
3399	willer_LDL-cholesterol:ieu-a-300	Deelen_longevity	90	-0.244293	0.0572361	1.97087e-05	#N/A	200.933
3400	willer_LDL-cholesterol:ieu-a-300	Deelen_longevity	90	-0.244293	0.0572361	1.97087e-05	#N/A	36.1485
3401	willer_LDL-cholesterol:ieu-a-300	Deelen_longevity	90	-0.244293	0.0572361	1.97087e-05	#N/A	179.361
3402	willer_LDL-cholesterol:ieu-a-300	Deelen_longevity	90	-0.244293	0.0572361	1.97087e-05	#N/A	55.7537
3403	willer_LDL-cholesterol:ieu-a-300	Deelen_longevity	90	-0.244293	0.0572361	1.97087e-05	#N/A	38.3147
3404	willer_LDL-cholesterol:ieu-a-300	Deelen_longevity	90	-0.244293	0.0572361	1.97087e-05	#N/A	46.3727
3405	willer_LDL-cholesterol:ieu-a-300	Deelen_longevity	90	-0.244293	0.0572361	1.97087e-05	#N/A	42.7806
3406	willer_LDL-cholesterol:ieu-a-300	Deelen_longevity	90	-0.244293	0.0572361	1.97087e-05	#N/A	180.37
3407	willer_LDL-cholesterol:ieu-a-300	Deelen_longevity	90	-0.244293	0.0572361	1.97087e-05	#N/A	33.1366
3408	willer_LDL-cholesterol:ieu-a-300	Deelen_longevity	90	-0.244293	0.0572361	1.97087e-05	#N/A	49.4922
3409	willer_LDL-cholesterol:ieu-a-300	Deelen_longevity	90	-0.244293	0.0572361	1.97087e-05	#N/A	90.447
3410	willer_LDL-cholesterol:ieu-a-300	Deelen_longevity	90	-0.244293	0.0572361	1.97087e-05	#N/A	32.1642
3411	willer_LDL-cholesterol:ieu-a-300	Deelen_longevity	90	-0.244293	0.0572361	1.97087e-05	#N/A	33.9613
3412	willer_LDL-cholesterol:ieu-a-300	Deelen_longevity	90	-0.244293	0.0572361	1.97087e-05	#N/A	55.9443
3413	willer_LDL-cholesterol:ieu-a-300	Deelen_longevity	90	-0.244293	0.0572361	1.97087e-05	#N/A	163.026
3414	willer_LDL-cholesterol:ieu-a-300	Deelen_longevity	90	-0.244293	0.0572361	1.97087e-05	#N/A	105.857
3415	willer_LDL-cholesterol:ieu-a-300	Deelen_longevity	90	-0.244293	0.0572361	1.97087e-05	#N/A	65.0581
3416	willer_LDL-cholesterol:ieu-a-300	Deelen_longevity	90	-0.244293	0.0572361	1.97087e-05	#N/A	35.7273
3417	willer_LDL-cholesterol:ieu-a-300	Deelen_longevity	90	-0.244293	0.0572361	1.97087e-05	#N/A	34.085
3418	willer_LDL-cholesterol:ieu-a-300	Deelen_longevity	90	-0.244293	0.0572361	1.97087e-05	#N/A	33.8094
3419	willer_LDL-cholesterol:ieu-a-300	Deelen_longevity	90	-0.244293	0.0572361	1.97087e-05	#N/A	56.0666
3420	willer_LDL-cholesterol:ieu-a-300	Deelen_longevity	90	-0.244293	0.0572361	1.97087e-05	#N/A	43.681
3421	willer_LDL-cholesterol:ieu-a-300	Deelen_longevity	90	-0.244293	0.0572361	1.97087e-05	#N/A	65.4775
3422	willer_LDL-cholesterol:ieu-a-300	Deelen_longevity	90	-0.244293	0.0572361	1.97087e-05	#N/A	39.4142
3423	willer_LDL-cholesterol:ieu-a-300	Deelen_longevity	90	-0.244293	0.0572361	1.97087e-05	#N/A	48.034
3424	willer_LDL-cholesterol:ieu-a-300	Deelen_longevity	90	-0.244293	0.0572361	1.97087e-05	#N/A	38.9862
3425	willer_LDL-cholesterol:ieu-a-300	Deelen_longevity	90	-0.244293	0.0572361	1.97087e-05	#N/A	72.0758
3426	willer_LDL-cholesterol:ieu-a-300	Deelen_longevity	90	-0.244293	0.0572361	1.97087e-05	#N/A	38.8167
3427	willer_LDL-cholesterol:ieu-a-300	Deelen_longevity	90	-0.244293	0.0572361	1.97087e-05	#N/A	36.2223
3428	willer_LDL-cholesterol:ieu-a-300	Deelen_longevity	90	-0.244293	0.0572361	1.97087e-05	#N/A	69.519
3429	willer_LDL-cholesterol:ieu-a-300	Deelen_longevity	90	-0.244293	0.0572361	1.97087e-05	#N/A	30.4945
3430	willer_LDL-cholesterol:ieu-a-300	Deelen_longevity	90	-0.244293	0.0572361	1.97087e-05	#N/A	48.3511
3431	willer_LDL-cholesterol:ieu-a-300	Deelen_longevity	90	-0.244293	0.0572361	1.97087e-05	#N/A	57.2034
3432	willer_LDL-cholesterol:ieu-a-300	Deelen_longevity	90	-0.244293	0.0572361	1.97087e-05	#N/A	36.9332
3433	willer_LDL-cholesterol:ieu-a-300	Deelen_longevity	90	-0.244293	0.0572361	1.97087e-05	#N/A	55.4933
3434	willer_LDL-cholesterol:ieu-a-300	Deelen_longevity	90	-0.244293	0.0572361	1.97087e-05	#N/A	44.7365
3435	willer_LDL-cholesterol:ieu-a-300	Deelen_longevity	90	-0.244293	0.0572361	1.97087e-05	#N/A	53.6081
3436	willer_LDL-cholesterol:ieu-a-300	Deelen_longevity	90	-0.244293	0.0572361	1.97087e-05	#N/A	916.182
3437	willer_LDL-cholesterol:ieu-a-300	Deelen_longevity	90	-0.244293	0.0572361	1.97087e-05	#N/A	379.701
3438	willer_LDL-cholesterol:ieu-a-300	Deelen_longevity	90	-0.244293	0.0572361	1.97087e-05	#N/A	32.5047
3439	willer_LDL-cholesterol:ieu-a-300	Deelen_longevity	90	-0.244293	0.0572361	1.97087e-05	#N/A	195.236
3440	willer_LDL-cholesterol:ieu-a-300	Deelen_longevity	90	-0.244293	0.0572361	1.97087e-05	#N/A	83.3776
3441	willer_LDL-cholesterol:ieu-a-300	Deelen_longevity	90	-0.244293	0.0572361	1.97087e-05	#N/A	131.849
3442	willer_LDL-cholesterol:ieu-a-300	Deelen_longevity	90	-0.244293	0.0572361	1.97087e-05	#N/A	52.9253
3443	willer_LDL-cholesterol:ieu-a-300	Deelen_longevity	90	-0.244293	0.0572361	1.97087e-05	#N/A	916.182
3444	willer_LDL-cholesterol:ieu-a-300	Deelen_longevity	90	-0.244293	0.0572361	1.97087e-05	#N/A	45.1356
3445	willer_LDL-cholesterol:ieu-a-300	Deelen_longevity	90	-0.244293	0.0572361	1.97087e-05	#N/A	373.099
3446	willer_LDL-cholesterol:ieu-a-300	Deelen_longevity	90	-0.244293	0.0572361	1.97087e-05	#N/A	38.8543
3447	willer_LDL-cholesterol:ieu-a-300	Deelen_longevity	90	-0.244293	0.0572361	1.97087e-05	#N/A	31.8397
3448	willer_LDL-cholesterol:ieu-a-300	Deelen_longevity	90	-0.244293	0.0572361	1.97087e-05	#N/A	192.387
3449	willer_LDL-cholesterol:ieu-a-300	Deelen_longevity	90	-0.244293	0.0572361	1.97087e-05	#N/A	135.048
3450	willer_LDL-cholesterol:ieu-a-300	Deelen_longevity	90	-0.244293	0.0572361	1.97087e-05	#N/A	42.2977
3451	willer_LDL-cholesterol:ieu-a-300	Deelen_longevity	90	-0.244293	0.0572361	1.97087e-05	#N/A	29.962
3452	willer_LDL-cholesterol:ieu-a-300	Deelen_longevity	90	-0.244293	0.0572361	1.97087e-05	#N/A	61.1213
3453	willer_LDL-cholesterol:ieu-a-300	Deelen_longevity	90	-0.244293	0.0572361	1.97087e-05	#N/A	32.8764
3454	willer_LDL-cholesterol:ieu-a-300	Deelen_longevity	90	-0.244293	0.0572361	1.97087e-05	#N/A	44.0741
3455	willer_LDL-cholesterol:ieu-a-300	Deelen_longevity	90	-0.244293	0.0572361	1.97087e-05	#N/A	31.1769
3456	willer_LDL-cholesterol:ieu-a-300	Deelen_longevity	90	-0.244293	0.0572361	1.97087e-05	#N/A	71.5885
3457	willer_LDL-cholesterol:ieu-a-300	Deelen_longevity	90	-0.244293	0.0572361	1.97087e-05	#N/A	62.6245
3458	willer_LDL-cholesterol:ieu-a-300	Deelen_longevity	90	-0.244293	0.0572361	1.97087e-05	#N/A	58.6969
3459	willer_LDL-cholesterol:ieu-a-300	Deelen_longevity	90	-0.244293	0.0572361	1.97087e-05	#N/A	42.1225
3460	willer_LDL-cholesterol:ieu-a-300	Deelen_longevity	90	-0.244293	0.0572361	1.97087e-05	#N/A	44.7811
3461	willer_LDL-cholesterol:ieu-a-300	Deelen_longevity	90	-0.244293	0.0572361	1.97087e-05	#N/A	101.179
3462	willer_LDL-cholesterol:ieu-a-300	Howard_Depression	88	-0.0274715	0.0144981	0.0581137	#N/A	43.75
3463	willer_LDL-cholesterol:ieu-a-300	Howard_Depression	88	-0.0274715	0.0144981	0.0581137	#N/A	30.2456
3464	willer_LDL-cholesterol:ieu-a-300	Howard_Depression	88	-0.0274715	0.0144981	0.0581137	#N/A	66.3597
3465	willer_LDL-cholesterol:ieu-a-300	Howard_Depression	88	-0.0274715	0.0144981	0.0581137	#N/A	240.952
3466	willer_LDL-cholesterol:ieu-a-300	Howard_Depression	88	-0.0274715	0.0144981	0.0581137	#N/A	49.8135
3467	willer_LDL-cholesterol:ieu-a-300	Howard_Depression	88	-0.0274715	0.0144981	0.0581137	#N/A	56.1875
3468	willer_LDL-cholesterol:ieu-a-300	Howard_Depression	88	-0.0274715	0.0144981	0.0581137	#N/A	89.0673
3469	willer_LDL-cholesterol:ieu-a-300	Howard_Depression	88	-0.0274715	0.0144981	0.0581137	#N/A	71.3399
3470	willer_LDL-cholesterol:ieu-a-300	Howard_Depression	88	-0.0274715	0.0144981	0.0581137	#N/A	58.3053
3471	willer_LDL-cholesterol:ieu-a-300	Howard_Depression	88	-0.0274715	0.0144981	0.0581137	#N/A	143.964
3472	willer_LDL-cholesterol:ieu-a-300	Howard_Depression	88	-0.0274715	0.0144981	0.0581137	#N/A	29.9241
3473	willer_LDL-cholesterol:ieu-a-300	Howard_Depression	88	-0.0274715	0.0144981	0.0581137	#N/A	648.529
3474	willer_LDL-cholesterol:ieu-a-300	Howard_Depression	88	-0.0274715	0.0144981	0.0581137	#N/A	29.7998
3475	willer_LDL-cholesterol:ieu-a-300	Howard_Depression	88	-0.0274715	0.0144981	0.0581137	#N/A	88.0524
3476	willer_LDL-cholesterol:ieu-a-300	Howard_Depression	88	-0.0274715	0.0144981	0.0581137	#N/A	43.6535
3477	willer_LDL-cholesterol:ieu-a-300	Howard_Depression	88	-0.0274715	0.0144981	0.0581137	#N/A	30.628
3478	willer_LDL-cholesterol:ieu-a-300	Howard_Depression	88	-0.0274715	0.0144981	0.0581137	#N/A	56.8148
3479	willer_LDL-cholesterol:ieu-a-300	Howard_Depression	88	-0.0274715	0.0144981	0.0581137	#N/A	48.5634
3480	willer_LDL-cholesterol:ieu-a-300	Howard_Depression	88	-0.0274715	0.0144981	0.0581137	#N/A	349.138
3481	willer_LDL-cholesterol:ieu-a-300	Howard_Depression	88	-0.0274715	0.0144981	0.0581137	#N/A	29.9091
3482	willer_LDL-cholesterol:ieu-a-300	Howard_Depression	88	-0.0274715	0.0144981	0.0581137	#N/A	70.7945
3483	willer_LDL-cholesterol:ieu-a-300	Howard_Depression	88	-0.0274715	0.0144981	0.0581137	#N/A	46.3465
3484	willer_LDL-cholesterol:ieu-a-300	Howard_Depression	88	-0.0274715	0.0144981	0.0581137	#N/A	833.071
3485	willer_LDL-cholesterol:ieu-a-300	Howard_Depression	88	-0.0274715	0.0144981	0.0581137	#N/A	86.439
3486	willer_LDL-cholesterol:ieu-a-300	Howard_Depression	88	-0.0274715	0.0144981	0.0581137	#N/A	40.7754
3487	willer_LDL-cholesterol:ieu-a-300	Howard_Depression	88	-0.0274715	0.0144981	0.0581137	#N/A	89.7304
3488	willer_LDL-cholesterol:ieu-a-300	Howard_Depression	88	-0.0274715	0.0144981	0.0581137	#N/A	200.933
3489	willer_LDL-cholesterol:ieu-a-300	Howard_Depression	88	-0.0274715	0.0144981	0.0581137	#N/A	36.1485
3490	willer_LDL-cholesterol:ieu-a-300	Howard_Depression	88	-0.0274715	0.0144981	0.0581137	#N/A	179.361
3491	willer_LDL-cholesterol:ieu-a-300	Howard_Depression	88	-0.0274715	0.0144981	0.0581137	#N/A	55.7537
3492	willer_LDL-cholesterol:ieu-a-300	Howard_Depression	88	-0.0274715	0.0144981	0.0581137	#N/A	38.3147
3493	willer_LDL-cholesterol:ieu-a-300	Howard_Depression	88	-0.0274715	0.0144981	0.0581137	#N/A	46.3727
3494	willer_LDL-cholesterol:ieu-a-300	Howard_Depression	88	-0.0274715	0.0144981	0.0581137	#N/A	42.7806
3495	willer_LDL-cholesterol:ieu-a-300	Howard_Depression	88	-0.0274715	0.0144981	0.0581137	#N/A	180.37
3496	willer_LDL-cholesterol:ieu-a-300	Howard_Depression	88	-0.0274715	0.0144981	0.0581137	#N/A	33.1366
3497	willer_LDL-cholesterol:ieu-a-300	Howard_Depression	88	-0.0274715	0.0144981	0.0581137	#N/A	49.4922
3498	willer_LDL-cholesterol:ieu-a-300	Howard_Depression	88	-0.0274715	0.0144981	0.0581137	#N/A	90.447
3499	willer_LDL-cholesterol:ieu-a-300	Howard_Depression	88	-0.0274715	0.0144981	0.0581137	#N/A	32.1642
3500	willer_LDL-cholesterol:ieu-a-300	Howard_Depression	88	-0.0274715	0.0144981	0.0581137	#N/A	33.9613
3501	willer_LDL-cholesterol:ieu-a-300	Howard_Depression	88	-0.0274715	0.0144981	0.0581137	#N/A	55.9443
3502	willer_LDL-cholesterol:ieu-a-300	Howard_Depression	88	-0.0274715	0.0144981	0.0581137	#N/A	163.026
3503	willer_LDL-cholesterol:ieu-a-300	Howard_Depression	88	-0.0274715	0.0144981	0.0581137	#N/A	105.857
3504	willer_LDL-cholesterol:ieu-a-300	Howard_Depression	88	-0.0274715	0.0144981	0.0581137	#N/A	65.0581
3505	willer_LDL-cholesterol:ieu-a-300	Howard_Depression	88	-0.0274715	0.0144981	0.0581137	#N/A	35.7273
3506	willer_LDL-cholesterol:ieu-a-300	Howard_Depression	88	-0.0274715	0.0144981	0.0581137	#N/A	34.085
3507	willer_LDL-cholesterol:ieu-a-300	Howard_Depression	88	-0.0274715	0.0144981	0.0581137	#N/A	33.8094
3508	willer_LDL-cholesterol:ieu-a-300	Howard_Depression	88	-0.0274715	0.0144981	0.0581137	#N/A	56.0666
3509	willer_LDL-cholesterol:ieu-a-300	Howard_Depression	88	-0.0274715	0.0144981	0.0581137	#N/A	43.681
3510	willer_LDL-cholesterol:ieu-a-300	Howard_Depression	88	-0.0274715	0.0144981	0.0581137	#N/A	65.4775
3511	willer_LDL-cholesterol:ieu-a-300	Howard_Depression	88	-0.0274715	0.0144981	0.0581137	#N/A	39.4142
3512	willer_LDL-cholesterol:ieu-a-300	Howard_Depression	88	-0.0274715	0.0144981	0.0581137	#N/A	48.034
3513	willer_LDL-cholesterol:ieu-a-300	Howard_Depression	88	-0.0274715	0.0144981	0.0581137	#N/A	38.9862
3514	willer_LDL-cholesterol:ieu-a-300	Howard_Depression	88	-0.0274715	0.0144981	0.0581137	#N/A	72.0758
3515	willer_LDL-cholesterol:ieu-a-300	Howard_Depression	88	-0.0274715	0.0144981	0.0581137	#N/A	38.8167
3516	willer_LDL-cholesterol:ieu-a-300	Howard_Depression	88	-0.0274715	0.0144981	0.0581137	#N/A	36.2223
3517	willer_LDL-cholesterol:ieu-a-300	Howard_Depression	88	-0.0274715	0.0144981	0.0581137	#N/A	69.519
3518	willer_LDL-cholesterol:ieu-a-300	Howard_Depression	88	-0.0274715	0.0144981	0.0581137	#N/A	30.4945
3519	willer_LDL-cholesterol:ieu-a-300	Howard_Depression	88	-0.0274715	0.0144981	0.0581137	#N/A	48.3511
3520	willer_LDL-cholesterol:ieu-a-300	Howard_Depression	88	-0.0274715	0.0144981	0.0581137	#N/A	57.2034
3521	willer_LDL-cholesterol:ieu-a-300	Howard_Depression	88	-0.0274715	0.0144981	0.0581137	#N/A	36.9332
3522	willer_LDL-cholesterol:ieu-a-300	Howard_Depression	88	-0.0274715	0.0144981	0.0581137	#N/A	55.4933
3523	willer_LDL-cholesterol:ieu-a-300	Howard_Depression	88	-0.0274715	0.0144981	0.0581137	#N/A	44.7365
3524	willer_LDL-cholesterol:ieu-a-300	Howard_Depression	88	-0.0274715	0.0144981	0.0581137	#N/A	53.6081
3525	willer_LDL-cholesterol:ieu-a-300	Howard_Depression	88	-0.0274715	0.0144981	0.0581137	#N/A	916.182
3526	willer_LDL-cholesterol:ieu-a-300	Howard_Depression	88	-0.0274715	0.0144981	0.0581137	#N/A	379.701
3527	willer_LDL-cholesterol:ieu-a-300	Howard_Depression	88	-0.0274715	0.0144981	0.0581137	#N/A	32.5047
3528	willer_LDL-cholesterol:ieu-a-300	Howard_Depression	88	-0.0274715	0.0144981	0.0581137	#N/A	195.236
3529	willer_LDL-cholesterol:ieu-a-300	Howard_Depression	88	-0.0274715	0.0144981	0.0581137	#N/A	83.3776
3530	willer_LDL-cholesterol:ieu-a-300	Howard_Depression	88	-0.0274715	0.0144981	0.0581137	#N/A	131.849
3531	willer_LDL-cholesterol:ieu-a-300	Howard_Depression	88	-0.0274715	0.0144981	0.0581137	#N/A	52.9253
3532	willer_LDL-cholesterol:ieu-a-300	Howard_Depression	88	-0.0274715	0.0144981	0.0581137	#N/A	916.182
3533	willer_LDL-cholesterol:ieu-a-300	Howard_Depression	88	-0.0274715	0.0144981	0.0581137	#N/A	45.1356
3534	willer_LDL-cholesterol:ieu-a-300	Howard_Depression	88	-0.0274715	0.0144981	0.0581137	#N/A	373.099
3535	willer_LDL-cholesterol:ieu-a-300	Howard_Depression	88	-0.0274715	0.0144981	0.0581137	#N/A	38.8543
3536	willer_LDL-cholesterol:ieu-a-300	Howard_Depression	88	-0.0274715	0.0144981	0.0581137	#N/A	31.8397
3537	willer_LDL-cholesterol:ieu-a-300	Howard_Depression	88	-0.0274715	0.0144981	0.0581137	#N/A	192.387
3538	willer_LDL-cholesterol:ieu-a-300	Howard_Depression	88	-0.0274715	0.0144981	0.0581137	#N/A	135.048
3539	willer_LDL-cholesterol:ieu-a-300	Howard_Depression	88	-0.0274715	0.0144981	0.0581137	#N/A	42.2977
3540	willer_LDL-cholesterol:ieu-a-300	Howard_Depression	88	-0.0274715	0.0144981	0.0581137	#N/A	29.962
3541	willer_LDL-cholesterol:ieu-a-300	Howard_Depression	88	-0.0274715	0.0144981	0.0581137	#N/A	32.8764
3542	willer_LDL-cholesterol:ieu-a-300	Howard_Depression	88	-0.0274715	0.0144981	0.0581137	#N/A	44.0741
3543	willer_LDL-cholesterol:ieu-a-300	Howard_Depression	88	-0.0274715	0.0144981	0.0581137	#N/A	31.1769
3544	willer_LDL-cholesterol:ieu-a-300	Howard_Depression	88	-0.0274715	0.0144981	0.0581137	#N/A	71.5885
3545	willer_LDL-cholesterol:ieu-a-300	Howard_Depression	88	-0.0274715	0.0144981	0.0581137	#N/A	62.6245
3546	willer_LDL-cholesterol:ieu-a-300	Howard_Depression	88	-0.0274715	0.0144981	0.0581137	#N/A	58.6969
3547	willer_LDL-cholesterol:ieu-a-300	Howard_Depression	88	-0.0274715	0.0144981	0.0581137	#N/A	42.1225
3548	willer_LDL-cholesterol:ieu-a-300	Howard_Depression	88	-0.0274715	0.0144981	0.0581137	#N/A	44.7811
3549	willer_LDL-cholesterol:ieu-a-300	Howard_Depression	88	-0.0274715	0.0144981	0.0581137	#N/A	101.179
3550	willer_LDL-cholesterol:ieu-a-300	Jansen_Alzheimer	91	0.00328894	0.00779793	0.673192	#N/A	43.75
3551	willer_LDL-cholesterol:ieu-a-300	Jansen_Alzheimer	91	0.00328894	0.00779793	0.673192	#N/A	30.2456
3552	willer_LDL-cholesterol:ieu-a-300	Jansen_Alzheimer	91	0.00328894	0.00779793	0.673192	#N/A	66.3597
3553	willer_LDL-cholesterol:ieu-a-300	Jansen_Alzheimer	91	0.00328894	0.00779793	0.673192	#N/A	240.952
3554	willer_LDL-cholesterol:ieu-a-300	Jansen_Alzheimer	91	0.00328894	0.00779793	0.673192	#N/A	49.8135
3555	willer_LDL-cholesterol:ieu-a-300	Jansen_Alzheimer	91	0.00328894	0.00779793	0.673192	#N/A	56.1875
3556	willer_LDL-cholesterol:ieu-a-300	Jansen_Alzheimer	91	0.00328894	0.00779793	0.673192	#N/A	89.0673
3557	willer_LDL-cholesterol:ieu-a-300	Jansen_Alzheimer	91	0.00328894	0.00779793	0.673192	#N/A	71.3399
3558	willer_LDL-cholesterol:ieu-a-300	Jansen_Alzheimer	91	0.00328894	0.00779793	0.673192	#N/A	74.2413
3559	willer_LDL-cholesterol:ieu-a-300	Jansen_Alzheimer	91	0.00328894	0.00779793	0.673192	#N/A	58.3053
3560	willer_LDL-cholesterol:ieu-a-300	Jansen_Alzheimer	91	0.00328894	0.00779793	0.673192	#N/A	143.964
3561	willer_LDL-cholesterol:ieu-a-300	Jansen_Alzheimer	91	0.00328894	0.00779793	0.673192	#N/A	29.9241
3562	willer_LDL-cholesterol:ieu-a-300	Jansen_Alzheimer	91	0.00328894	0.00779793	0.673192	#N/A	648.529
3563	willer_LDL-cholesterol:ieu-a-300	Jansen_Alzheimer	91	0.00328894	0.00779793	0.673192	#N/A	29.7998
3564	willer_LDL-cholesterol:ieu-a-300	Jansen_Alzheimer	91	0.00328894	0.00779793	0.673192	#N/A	88.0524
3565	willer_LDL-cholesterol:ieu-a-300	Jansen_Alzheimer	91	0.00328894	0.00779793	0.673192	#N/A	43.6535
3566	willer_LDL-cholesterol:ieu-a-300	Jansen_Alzheimer	91	0.00328894	0.00779793	0.673192	#N/A	30.628
3567	willer_LDL-cholesterol:ieu-a-300	Jansen_Alzheimer	91	0.00328894	0.00779793	0.673192	#N/A	56.8148
3568	willer_LDL-cholesterol:ieu-a-300	Jansen_Alzheimer	91	0.00328894	0.00779793	0.673192	#N/A	48.5634
3569	willer_LDL-cholesterol:ieu-a-300	Jansen_Alzheimer	91	0.00328894	0.00779793	0.673192	#N/A	349.138
3570	willer_LDL-cholesterol:ieu-a-300	Jansen_Alzheimer	91	0.00328894	0.00779793	0.673192	#N/A	29.9091
3571	willer_LDL-cholesterol:ieu-a-300	Jansen_Alzheimer	91	0.00328894	0.00779793	0.673192	#N/A	70.7945
3572	willer_LDL-cholesterol:ieu-a-300	Jansen_Alzheimer	91	0.00328894	0.00779793	0.673192	#N/A	46.3465
3573	willer_LDL-cholesterol:ieu-a-300	Jansen_Alzheimer	91	0.00328894	0.00779793	0.673192	#N/A	833.071
3574	willer_LDL-cholesterol:ieu-a-300	Jansen_Alzheimer	91	0.00328894	0.00779793	0.673192	#N/A	86.439
3575	willer_LDL-cholesterol:ieu-a-300	Jansen_Alzheimer	91	0.00328894	0.00779793	0.673192	#N/A	40.7754
3576	willer_LDL-cholesterol:ieu-a-300	Jansen_Alzheimer	91	0.00328894	0.00779793	0.673192	#N/A	89.7304
3577	willer_LDL-cholesterol:ieu-a-300	Jansen_Alzheimer	91	0.00328894	0.00779793	0.673192	#N/A	46.5275
3578	willer_LDL-cholesterol:ieu-a-300	Jansen_Alzheimer	91	0.00328894	0.00779793	0.673192	#N/A	200.933
3579	willer_LDL-cholesterol:ieu-a-300	Jansen_Alzheimer	91	0.00328894	0.00779793	0.673192	#N/A	36.1485
3580	willer_LDL-cholesterol:ieu-a-300	Jansen_Alzheimer	91	0.00328894	0.00779793	0.673192	#N/A	179.361
3581	willer_LDL-cholesterol:ieu-a-300	Jansen_Alzheimer	91	0.00328894	0.00779793	0.673192	#N/A	55.7537
3582	willer_LDL-cholesterol:ieu-a-300	Jansen_Alzheimer	91	0.00328894	0.00779793	0.673192	#N/A	38.3147
3583	willer_LDL-cholesterol:ieu-a-300	Jansen_Alzheimer	91	0.00328894	0.00779793	0.673192	#N/A	46.3727
3584	willer_LDL-cholesterol:ieu-a-300	Jansen_Alzheimer	91	0.00328894	0.00779793	0.673192	#N/A	42.7806
3585	willer_LDL-cholesterol:ieu-a-300	Jansen_Alzheimer	91	0.00328894	0.00779793	0.673192	#N/A	180.37
3586	willer_LDL-cholesterol:ieu-a-300	Jansen_Alzheimer	91	0.00328894	0.00779793	0.673192	#N/A	33.1366
3587	willer_LDL-cholesterol:ieu-a-300	Jansen_Alzheimer	91	0.00328894	0.00779793	0.673192	#N/A	49.4922
3588	willer_LDL-cholesterol:ieu-a-300	Jansen_Alzheimer	91	0.00328894	0.00779793	0.673192	#N/A	90.447
3589	willer_LDL-cholesterol:ieu-a-300	Jansen_Alzheimer	91	0.00328894	0.00779793	0.673192	#N/A	32.1642
3590	willer_LDL-cholesterol:ieu-a-300	Jansen_Alzheimer	91	0.00328894	0.00779793	0.673192	#N/A	33.9613
3591	willer_LDL-cholesterol:ieu-a-300	Jansen_Alzheimer	91	0.00328894	0.00779793	0.673192	#N/A	55.9443
3592	willer_LDL-cholesterol:ieu-a-300	Jansen_Alzheimer	91	0.00328894	0.00779793	0.673192	#N/A	163.026
3593	willer_LDL-cholesterol:ieu-a-300	Jansen_Alzheimer	91	0.00328894	0.00779793	0.673192	#N/A	105.857
3594	willer_LDL-cholesterol:ieu-a-300	Jansen_Alzheimer	91	0.00328894	0.00779793	0.673192	#N/A	65.0581
3595	willer_LDL-cholesterol:ieu-a-300	Jansen_Alzheimer	91	0.00328894	0.00779793	0.673192	#N/A	35.7273
3596	willer_LDL-cholesterol:ieu-a-300	Jansen_Alzheimer	91	0.00328894	0.00779793	0.673192	#N/A	34.085
3597	willer_LDL-cholesterol:ieu-a-300	Jansen_Alzheimer	91	0.00328894	0.00779793	0.673192	#N/A	33.8094
3598	willer_LDL-cholesterol:ieu-a-300	Jansen_Alzheimer	91	0.00328894	0.00779793	0.673192	#N/A	56.0666
3599	willer_LDL-cholesterol:ieu-a-300	Jansen_Alzheimer	91	0.00328894	0.00779793	0.673192	#N/A	43.681
3600	willer_LDL-cholesterol:ieu-a-300	Jansen_Alzheimer	91	0.00328894	0.00779793	0.673192	#N/A	65.4775
3601	willer_LDL-cholesterol:ieu-a-300	Jansen_Alzheimer	91	0.00328894	0.00779793	0.673192	#N/A	39.4142
3602	willer_LDL-cholesterol:ieu-a-300	Jansen_Alzheimer	91	0.00328894	0.00779793	0.673192	#N/A	48.034
3603	willer_LDL-cholesterol:ieu-a-300	Jansen_Alzheimer	91	0.00328894	0.00779793	0.673192	#N/A	38.9862
3604	willer_LDL-cholesterol:ieu-a-300	Jansen_Alzheimer	91	0.00328894	0.00779793	0.673192	#N/A	72.0758
3605	willer_LDL-cholesterol:ieu-a-300	Jansen_Alzheimer	91	0.00328894	0.00779793	0.673192	#N/A	38.8167
3606	willer_LDL-cholesterol:ieu-a-300	Jansen_Alzheimer	91	0.00328894	0.00779793	0.673192	#N/A	36.2223
3607	willer_LDL-cholesterol:ieu-a-300	Jansen_Alzheimer	91	0.00328894	0.00779793	0.673192	#N/A	69.519
3608	willer_LDL-cholesterol:ieu-a-300	Jansen_Alzheimer	91	0.00328894	0.00779793	0.673192	#N/A	30.4945
3609	willer_LDL-cholesterol:ieu-a-300	Jansen_Alzheimer	91	0.00328894	0.00779793	0.673192	#N/A	48.3511
3610	willer_LDL-cholesterol:ieu-a-300	Jansen_Alzheimer	91	0.00328894	0.00779793	0.673192	#N/A	57.2034
3611	willer_LDL-cholesterol:ieu-a-300	Jansen_Alzheimer	91	0.00328894	0.00779793	0.673192	#N/A	36.9332
3612	willer_LDL-cholesterol:ieu-a-300	Jansen_Alzheimer	91	0.00328894	0.00779793	0.673192	#N/A	55.4933
3613	willer_LDL-cholesterol:ieu-a-300	Jansen_Alzheimer	91	0.00328894	0.00779793	0.673192	#N/A	44.7365
3614	willer_LDL-cholesterol:ieu-a-300	Jansen_Alzheimer	91	0.00328894	0.00779793	0.673192	#N/A	53.6081
3615	willer_LDL-cholesterol:ieu-a-300	Jansen_Alzheimer	91	0.00328894	0.00779793	0.673192	#N/A	916.182
3616	willer_LDL-cholesterol:ieu-a-300	Jansen_Alzheimer	91	0.00328894	0.00779793	0.673192	#N/A	379.701
3617	willer_LDL-cholesterol:ieu-a-300	Jansen_Alzheimer	91	0.00328894	0.00779793	0.673192	#N/A	32.5047
3618	willer_LDL-cholesterol:ieu-a-300	Jansen_Alzheimer	91	0.00328894	0.00779793	0.673192	#N/A	195.236
3619	willer_LDL-cholesterol:ieu-a-300	Jansen_Alzheimer	91	0.00328894	0.00779793	0.673192	#N/A	83.3776
3620	willer_LDL-cholesterol:ieu-a-300	Jansen_Alzheimer	91	0.00328894	0.00779793	0.673192	#N/A	131.849
3621	willer_LDL-cholesterol:ieu-a-300	Jansen_Alzheimer	91	0.00328894	0.00779793	0.673192	#N/A	52.9253
3622	willer_LDL-cholesterol:ieu-a-300	Jansen_Alzheimer	91	0.00328894	0.00779793	0.673192	#N/A	916.182
3623	willer_LDL-cholesterol:ieu-a-300	Jansen_Alzheimer	91	0.00328894	0.00779793	0.673192	#N/A	45.1356
3624	willer_LDL-cholesterol:ieu-a-300	Jansen_Alzheimer	91	0.00328894	0.00779793	0.673192	#N/A	373.099
3625	willer_LDL-cholesterol:ieu-a-300	Jansen_Alzheimer	91	0.00328894	0.00779793	0.673192	#N/A	38.8543
3626	willer_LDL-cholesterol:ieu-a-300	Jansen_Alzheimer	91	0.00328894	0.00779793	0.673192	#N/A	31.8397
3627	willer_LDL-cholesterol:ieu-a-300	Jansen_Alzheimer	91	0.00328894	0.00779793	0.673192	#N/A	192.387
3628	willer_LDL-cholesterol:ieu-a-300	Jansen_Alzheimer	91	0.00328894	0.00779793	0.673192	#N/A	135.048
3629	willer_LDL-cholesterol:ieu-a-300	Jansen_Alzheimer	91	0.00328894	0.00779793	0.673192	#N/A	42.2977
3630	willer_LDL-cholesterol:ieu-a-300	Jansen_Alzheimer	91	0.00328894	0.00779793	0.673192	#N/A	29.962
3631	willer_LDL-cholesterol:ieu-a-300	Jansen_Alzheimer	91	0.00328894	0.00779793	0.673192	#N/A	61.1213
3632	willer_LDL-cholesterol:ieu-a-300	Jansen_Alzheimer	91	0.00328894	0.00779793	0.673192	#N/A	32.8764
3633	willer_LDL-cholesterol:ieu-a-300	Jansen_Alzheimer	91	0.00328894	0.00779793	0.673192	#N/A	44.0741
3634	willer_LDL-cholesterol:ieu-a-300	Jansen_Alzheimer	91	0.00328894	0.00779793	0.673192	#N/A	31.1769
3635	willer_LDL-cholesterol:ieu-a-300	Jansen_Alzheimer	91	0.00328894	0.00779793	0.673192	#N/A	71.5885
3636	willer_LDL-cholesterol:ieu-a-300	Jansen_Alzheimer	91	0.00328894	0.00779793	0.673192	#N/A	62.6245
3637	willer_LDL-cholesterol:ieu-a-300	Jansen_Alzheimer	91	0.00328894	0.00779793	0.673192	#N/A	58.6969
3638	willer_LDL-cholesterol:ieu-a-300	Jansen_Alzheimer	91	0.00328894	0.00779793	0.673192	#N/A	42.1225
3639	willer_LDL-cholesterol:ieu-a-300	Jansen_Alzheimer	91	0.00328894	0.00779793	0.673192	#N/A	44.7811
3640	willer_LDL-cholesterol:ieu-a-300	Jansen_Alzheimer	91	0.00328894	0.00779793	0.673192	#N/A	101.179
3641	willer_LDL-cholesterol:ieu-a-300	Mahajan_Type2diabetes	88	-0.0488819	0.0385181	0.204418	#N/A	43.75
3642	willer_LDL-cholesterol:ieu-a-300	Mahajan_Type2diabetes	88	-0.0488819	0.0385181	0.204418	#N/A	66.3597
3643	willer_LDL-cholesterol:ieu-a-300	Mahajan_Type2diabetes	88	-0.0488819	0.0385181	0.204418	#N/A	240.952
3644	willer_LDL-cholesterol:ieu-a-300	Mahajan_Type2diabetes	88	-0.0488819	0.0385181	0.204418	#N/A	49.8135
3645	willer_LDL-cholesterol:ieu-a-300	Mahajan_Type2diabetes	88	-0.0488819	0.0385181	0.204418	#N/A	56.1875
3646	willer_LDL-cholesterol:ieu-a-300	Mahajan_Type2diabetes	88	-0.0488819	0.0385181	0.204418	#N/A	89.0673
3647	willer_LDL-cholesterol:ieu-a-300	Mahajan_Type2diabetes	88	-0.0488819	0.0385181	0.204418	#N/A	71.3399
3648	willer_LDL-cholesterol:ieu-a-300	Mahajan_Type2diabetes	88	-0.0488819	0.0385181	0.204418	#N/A	74.2413
3649	willer_LDL-cholesterol:ieu-a-300	Mahajan_Type2diabetes	88	-0.0488819	0.0385181	0.204418	#N/A	58.3053
3650	willer_LDL-cholesterol:ieu-a-300	Mahajan_Type2diabetes	88	-0.0488819	0.0385181	0.204418	#N/A	143.964
3651	willer_LDL-cholesterol:ieu-a-300	Mahajan_Type2diabetes	88	-0.0488819	0.0385181	0.204418	#N/A	29.9241
3652	willer_LDL-cholesterol:ieu-a-300	Mahajan_Type2diabetes	88	-0.0488819	0.0385181	0.204418	#N/A	648.529
3653	willer_LDL-cholesterol:ieu-a-300	Mahajan_Type2diabetes	88	-0.0488819	0.0385181	0.204418	#N/A	29.7998
3654	willer_LDL-cholesterol:ieu-a-300	Mahajan_Type2diabetes	88	-0.0488819	0.0385181	0.204418	#N/A	88.0524
3655	willer_LDL-cholesterol:ieu-a-300	Mahajan_Type2diabetes	88	-0.0488819	0.0385181	0.204418	#N/A	43.6535
3656	willer_LDL-cholesterol:ieu-a-300	Mahajan_Type2diabetes	88	-0.0488819	0.0385181	0.204418	#N/A	30.628
3657	willer_LDL-cholesterol:ieu-a-300	Mahajan_Type2diabetes	88	-0.0488819	0.0385181	0.204418	#N/A	56.8148
3658	willer_LDL-cholesterol:ieu-a-300	Mahajan_Type2diabetes	88	-0.0488819	0.0385181	0.204418	#N/A	48.5634
3659	willer_LDL-cholesterol:ieu-a-300	Mahajan_Type2diabetes	88	-0.0488819	0.0385181	0.204418	#N/A	349.138
3660	willer_LDL-cholesterol:ieu-a-300	Mahajan_Type2diabetes	88	-0.0488819	0.0385181	0.204418	#N/A	29.9091
3661	willer_LDL-cholesterol:ieu-a-300	Mahajan_Type2diabetes	88	-0.0488819	0.0385181	0.204418	#N/A	70.7945
3662	willer_LDL-cholesterol:ieu-a-300	Mahajan_Type2diabetes	88	-0.0488819	0.0385181	0.204418	#N/A	46.3465
3663	willer_LDL-cholesterol:ieu-a-300	Mahajan_Type2diabetes	88	-0.0488819	0.0385181	0.204418	#N/A	833.071
3664	willer_LDL-cholesterol:ieu-a-300	Mahajan_Type2diabetes	88	-0.0488819	0.0385181	0.204418	#N/A	86.439
3665	willer_LDL-cholesterol:ieu-a-300	Mahajan_Type2diabetes	88	-0.0488819	0.0385181	0.204418	#N/A	40.7754
3666	willer_LDL-cholesterol:ieu-a-300	Mahajan_Type2diabetes	88	-0.0488819	0.0385181	0.204418	#N/A	89.7304
3667	willer_LDL-cholesterol:ieu-a-300	Mahajan_Type2diabetes	88	-0.0488819	0.0385181	0.204418	#N/A	46.5275
3668	willer_LDL-cholesterol:ieu-a-300	Mahajan_Type2diabetes	88	-0.0488819	0.0385181	0.204418	#N/A	200.933
3669	willer_LDL-cholesterol:ieu-a-300	Mahajan_Type2diabetes	88	-0.0488819	0.0385181	0.204418	#N/A	36.1485
3670	willer_LDL-cholesterol:ieu-a-300	Mahajan_Type2diabetes	88	-0.0488819	0.0385181	0.204418	#N/A	179.361
3671	willer_LDL-cholesterol:ieu-a-300	Mahajan_Type2diabetes	88	-0.0488819	0.0385181	0.204418	#N/A	55.7537
3672	willer_LDL-cholesterol:ieu-a-300	Mahajan_Type2diabetes	88	-0.0488819	0.0385181	0.204418	#N/A	46.3727
3673	willer_LDL-cholesterol:ieu-a-300	Mahajan_Type2diabetes	88	-0.0488819	0.0385181	0.204418	#N/A	42.7806
3674	willer_LDL-cholesterol:ieu-a-300	Mahajan_Type2diabetes	88	-0.0488819	0.0385181	0.204418	#N/A	180.37
3675	willer_LDL-cholesterol:ieu-a-300	Mahajan_Type2diabetes	88	-0.0488819	0.0385181	0.204418	#N/A	33.1366
3676	willer_LDL-cholesterol:ieu-a-300	Mahajan_Type2diabetes	88	-0.0488819	0.0385181	0.204418	#N/A	49.4922
3677	willer_LDL-cholesterol:ieu-a-300	Mahajan_Type2diabetes	88	-0.0488819	0.0385181	0.204418	#N/A	90.447
3678	willer_LDL-cholesterol:ieu-a-300	Mahajan_Type2diabetes	88	-0.0488819	0.0385181	0.204418	#N/A	32.1642
3679	willer_LDL-cholesterol:ieu-a-300	Mahajan_Type2diabetes	88	-0.0488819	0.0385181	0.204418	#N/A	33.9613
3680	willer_LDL-cholesterol:ieu-a-300	Mahajan_Type2diabetes	88	-0.0488819	0.0385181	0.204418	#N/A	55.9443
3681	willer_LDL-cholesterol:ieu-a-300	Mahajan_Type2diabetes	88	-0.0488819	0.0385181	0.204418	#N/A	163.026
3682	willer_LDL-cholesterol:ieu-a-300	Mahajan_Type2diabetes	88	-0.0488819	0.0385181	0.204418	#N/A	105.857
3683	willer_LDL-cholesterol:ieu-a-300	Mahajan_Type2diabetes	88	-0.0488819	0.0385181	0.204418	#N/A	65.0581
3684	willer_LDL-cholesterol:ieu-a-300	Mahajan_Type2diabetes	88	-0.0488819	0.0385181	0.204418	#N/A	35.7273
3685	willer_LDL-cholesterol:ieu-a-300	Mahajan_Type2diabetes	88	-0.0488819	0.0385181	0.204418	#N/A	34.085
3686	willer_LDL-cholesterol:ieu-a-300	Mahajan_Type2diabetes	88	-0.0488819	0.0385181	0.204418	#N/A	33.8094
3687	willer_LDL-cholesterol:ieu-a-300	Mahajan_Type2diabetes	88	-0.0488819	0.0385181	0.204418	#N/A	56.0666
3688	willer_LDL-cholesterol:ieu-a-300	Mahajan_Type2diabetes	88	-0.0488819	0.0385181	0.204418	#N/A	43.681
3689	willer_LDL-cholesterol:ieu-a-300	Mahajan_Type2diabetes	88	-0.0488819	0.0385181	0.204418	#N/A	65.4775
3690	willer_LDL-cholesterol:ieu-a-300	Mahajan_Type2diabetes	88	-0.0488819	0.0385181	0.204418	#N/A	39.4142
3691	willer_LDL-cholesterol:ieu-a-300	Mahajan_Type2diabetes	88	-0.0488819	0.0385181	0.204418	#N/A	48.034
3692	willer_LDL-cholesterol:ieu-a-300	Mahajan_Type2diabetes	88	-0.0488819	0.0385181	0.204418	#N/A	38.9862
3693	willer_LDL-cholesterol:ieu-a-300	Mahajan_Type2diabetes	88	-0.0488819	0.0385181	0.204418	#N/A	72.0758
3694	willer_LDL-cholesterol:ieu-a-300	Mahajan_Type2diabetes	88	-0.0488819	0.0385181	0.204418	#N/A	38.8167
3695	willer_LDL-cholesterol:ieu-a-300	Mahajan_Type2diabetes	88	-0.0488819	0.0385181	0.204418	#N/A	36.2223
3696	willer_LDL-cholesterol:ieu-a-300	Mahajan_Type2diabetes	88	-0.0488819	0.0385181	0.204418	#N/A	69.519
3697	willer_LDL-cholesterol:ieu-a-300	Mahajan_Type2diabetes	88	-0.0488819	0.0385181	0.204418	#N/A	30.4945
3698	willer_LDL-cholesterol:ieu-a-300	Mahajan_Type2diabetes	88	-0.0488819	0.0385181	0.204418	#N/A	48.3511
3699	willer_LDL-cholesterol:ieu-a-300	Mahajan_Type2diabetes	88	-0.0488819	0.0385181	0.204418	#N/A	57.2034
3700	willer_LDL-cholesterol:ieu-a-300	Mahajan_Type2diabetes	88	-0.0488819	0.0385181	0.204418	#N/A	36.9332
3701	willer_LDL-cholesterol:ieu-a-300	Mahajan_Type2diabetes	88	-0.0488819	0.0385181	0.204418	#N/A	55.4933
3702	willer_LDL-cholesterol:ieu-a-300	Mahajan_Type2diabetes	88	-0.0488819	0.0385181	0.204418	#N/A	44.7365
3703	willer_LDL-cholesterol:ieu-a-300	Mahajan_Type2diabetes	88	-0.0488819	0.0385181	0.204418	#N/A	53.6081
3704	willer_LDL-cholesterol:ieu-a-300	Mahajan_Type2diabetes	88	-0.0488819	0.0385181	0.204418	#N/A	916.182
3705	willer_LDL-cholesterol:ieu-a-300	Mahajan_Type2diabetes	88	-0.0488819	0.0385181	0.204418	#N/A	379.701
3706	willer_LDL-cholesterol:ieu-a-300	Mahajan_Type2diabetes	88	-0.0488819	0.0385181	0.204418	#N/A	32.5047
3707	willer_LDL-cholesterol:ieu-a-300	Mahajan_Type2diabetes	88	-0.0488819	0.0385181	0.204418	#N/A	195.236
3708	willer_LDL-cholesterol:ieu-a-300	Mahajan_Type2diabetes	88	-0.0488819	0.0385181	0.204418	#N/A	83.3776
3709	willer_LDL-cholesterol:ieu-a-300	Mahajan_Type2diabetes	88	-0.0488819	0.0385181	0.204418	#N/A	131.849
3710	willer_LDL-cholesterol:ieu-a-300	Mahajan_Type2diabetes	88	-0.0488819	0.0385181	0.204418	#N/A	52.9253
3711	willer_LDL-cholesterol:ieu-a-300	Mahajan_Type2diabetes	88	-0.0488819	0.0385181	0.204418	#N/A	916.182
3712	willer_LDL-cholesterol:ieu-a-300	Mahajan_Type2diabetes	88	-0.0488819	0.0385181	0.204418	#N/A	45.1356
3713	willer_LDL-cholesterol:ieu-a-300	Mahajan_Type2diabetes	88	-0.0488819	0.0385181	0.204418	#N/A	373.099
3714	willer_LDL-cholesterol:ieu-a-300	Mahajan_Type2diabetes	88	-0.0488819	0.0385181	0.204418	#N/A	38.8543
3715	willer_LDL-cholesterol:ieu-a-300	Mahajan_Type2diabetes	88	-0.0488819	0.0385181	0.204418	#N/A	31.8397
3716	willer_LDL-cholesterol:ieu-a-300	Mahajan_Type2diabetes	88	-0.0488819	0.0385181	0.204418	#N/A	192.387
3717	willer_LDL-cholesterol:ieu-a-300	Mahajan_Type2diabetes	88	-0.0488819	0.0385181	0.204418	#N/A	135.048
3718	willer_LDL-cholesterol:ieu-a-300	Mahajan_Type2diabetes	88	-0.0488819	0.0385181	0.204418	#N/A	42.2977
3719	willer_LDL-cholesterol:ieu-a-300	Mahajan_Type2diabetes	88	-0.0488819	0.0385181	0.204418	#N/A	29.962
3720	willer_LDL-cholesterol:ieu-a-300	Mahajan_Type2diabetes	88	-0.0488819	0.0385181	0.204418	#N/A	61.1213
3721	willer_LDL-cholesterol:ieu-a-300	Mahajan_Type2diabetes	88	-0.0488819	0.0385181	0.204418	#N/A	32.8764
3722	willer_LDL-cholesterol:ieu-a-300	Mahajan_Type2diabetes	88	-0.0488819	0.0385181	0.204418	#N/A	44.0741
3723	willer_LDL-cholesterol:ieu-a-300	Mahajan_Type2diabetes	88	-0.0488819	0.0385181	0.204418	#N/A	71.5885
3724	willer_LDL-cholesterol:ieu-a-300	Mahajan_Type2diabetes	88	-0.0488819	0.0385181	0.204418	#N/A	62.6245
3725	willer_LDL-cholesterol:ieu-a-300	Mahajan_Type2diabetes	88	-0.0488819	0.0385181	0.204418	#N/A	58.6969
3726	willer_LDL-cholesterol:ieu-a-300	Mahajan_Type2diabetes	88	-0.0488819	0.0385181	0.204418	#N/A	42.1225
3727	willer_LDL-cholesterol:ieu-a-300	Mahajan_Type2diabetes	88	-0.0488819	0.0385181	0.204418	#N/A	44.7811
3728	willer_LDL-cholesterol:ieu-a-300	Mahajan_Type2diabetes	88	-0.0488819	0.0385181	0.204418	#N/A	101.179
3729	willer_LDL-cholesterol:ieu-a-300	Malik_Stroke	89	0.105991	0.0364416	0.0036314	#N/A	43.75
3730	willer_LDL-cholesterol:ieu-a-300	Malik_Stroke	89	0.105991	0.0364416	0.0036314	#N/A	30.2456
3731	willer_LDL-cholesterol:ieu-a-300	Malik_Stroke	89	0.105991	0.0364416	0.0036314	#N/A	66.3597
3732	willer_LDL-cholesterol:ieu-a-300	Malik_Stroke	89	0.105991	0.0364416	0.0036314	#N/A	240.952
3733	willer_LDL-cholesterol:ieu-a-300	Malik_Stroke	89	0.105991	0.0364416	0.0036314	#N/A	49.8135
3734	willer_LDL-cholesterol:ieu-a-300	Malik_Stroke	89	0.105991	0.0364416	0.0036314	#N/A	56.1875
3735	willer_LDL-cholesterol:ieu-a-300	Malik_Stroke	89	0.105991	0.0364416	0.0036314	#N/A	89.0673
3736	willer_LDL-cholesterol:ieu-a-300	Malik_Stroke	89	0.105991	0.0364416	0.0036314	#N/A	71.3399
3737	willer_LDL-cholesterol:ieu-a-300	Malik_Stroke	89	0.105991	0.0364416	0.0036314	#N/A	58.3053
3738	willer_LDL-cholesterol:ieu-a-300	Malik_Stroke	89	0.105991	0.0364416	0.0036314	#N/A	143.964
3739	willer_LDL-cholesterol:ieu-a-300	Malik_Stroke	89	0.105991	0.0364416	0.0036314	#N/A	29.9241
3740	willer_LDL-cholesterol:ieu-a-300	Malik_Stroke	89	0.105991	0.0364416	0.0036314	#N/A	648.529
3741	willer_LDL-cholesterol:ieu-a-300	Malik_Stroke	89	0.105991	0.0364416	0.0036314	#N/A	29.7998
3742	willer_LDL-cholesterol:ieu-a-300	Malik_Stroke	89	0.105991	0.0364416	0.0036314	#N/A	88.0524
3743	willer_LDL-cholesterol:ieu-a-300	Malik_Stroke	89	0.105991	0.0364416	0.0036314	#N/A	43.6535
3744	willer_LDL-cholesterol:ieu-a-300	Malik_Stroke	89	0.105991	0.0364416	0.0036314	#N/A	30.628
3745	willer_LDL-cholesterol:ieu-a-300	Malik_Stroke	89	0.105991	0.0364416	0.0036314	#N/A	56.8148
3746	willer_LDL-cholesterol:ieu-a-300	Malik_Stroke	89	0.105991	0.0364416	0.0036314	#N/A	48.5634
3747	willer_LDL-cholesterol:ieu-a-300	Malik_Stroke	89	0.105991	0.0364416	0.0036314	#N/A	349.138
3748	willer_LDL-cholesterol:ieu-a-300	Malik_Stroke	89	0.105991	0.0364416	0.0036314	#N/A	29.9091
3749	willer_LDL-cholesterol:ieu-a-300	Malik_Stroke	89	0.105991	0.0364416	0.0036314	#N/A	70.7945
3750	willer_LDL-cholesterol:ieu-a-300	Malik_Stroke	89	0.105991	0.0364416	0.0036314	#N/A	46.3465
3751	willer_LDL-cholesterol:ieu-a-300	Malik_Stroke	89	0.105991	0.0364416	0.0036314	#N/A	833.071
3752	willer_LDL-cholesterol:ieu-a-300	Malik_Stroke	89	0.105991	0.0364416	0.0036314	#N/A	86.439
3753	willer_LDL-cholesterol:ieu-a-300	Malik_Stroke	89	0.105991	0.0364416	0.0036314	#N/A	40.7754
3754	willer_LDL-cholesterol:ieu-a-300	Malik_Stroke	89	0.105991	0.0364416	0.0036314	#N/A	89.7304
3755	willer_LDL-cholesterol:ieu-a-300	Malik_Stroke	89	0.105991	0.0364416	0.0036314	#N/A	46.5275
3756	willer_LDL-cholesterol:ieu-a-300	Malik_Stroke	89	0.105991	0.0364416	0.0036314	#N/A	200.933
3757	willer_LDL-cholesterol:ieu-a-300	Malik_Stroke	89	0.105991	0.0364416	0.0036314	#N/A	36.1485
3758	willer_LDL-cholesterol:ieu-a-300	Malik_Stroke	89	0.105991	0.0364416	0.0036314	#N/A	179.361
3759	willer_LDL-cholesterol:ieu-a-300	Malik_Stroke	89	0.105991	0.0364416	0.0036314	#N/A	55.7537
3760	willer_LDL-cholesterol:ieu-a-300	Malik_Stroke	89	0.105991	0.0364416	0.0036314	#N/A	38.3147
3761	willer_LDL-cholesterol:ieu-a-300	Malik_Stroke	89	0.105991	0.0364416	0.0036314	#N/A	46.3727
3762	willer_LDL-cholesterol:ieu-a-300	Malik_Stroke	89	0.105991	0.0364416	0.0036314	#N/A	42.7806
3763	willer_LDL-cholesterol:ieu-a-300	Malik_Stroke	89	0.105991	0.0364416	0.0036314	#N/A	180.37
3764	willer_LDL-cholesterol:ieu-a-300	Malik_Stroke	89	0.105991	0.0364416	0.0036314	#N/A	33.1366
3765	willer_LDL-cholesterol:ieu-a-300	Malik_Stroke	89	0.105991	0.0364416	0.0036314	#N/A	49.4922
3766	willer_LDL-cholesterol:ieu-a-300	Malik_Stroke	89	0.105991	0.0364416	0.0036314	#N/A	90.447
3767	willer_LDL-cholesterol:ieu-a-300	Malik_Stroke	89	0.105991	0.0364416	0.0036314	#N/A	32.1642
3768	willer_LDL-cholesterol:ieu-a-300	Malik_Stroke	89	0.105991	0.0364416	0.0036314	#N/A	33.9613
3769	willer_LDL-cholesterol:ieu-a-300	Malik_Stroke	89	0.105991	0.0364416	0.0036314	#N/A	55.9443
3770	willer_LDL-cholesterol:ieu-a-300	Malik_Stroke	89	0.105991	0.0364416	0.0036314	#N/A	163.026
3771	willer_LDL-cholesterol:ieu-a-300	Malik_Stroke	89	0.105991	0.0364416	0.0036314	#N/A	105.857
3772	willer_LDL-cholesterol:ieu-a-300	Malik_Stroke	89	0.105991	0.0364416	0.0036314	#N/A	65.0581
3773	willer_LDL-cholesterol:ieu-a-300	Malik_Stroke	89	0.105991	0.0364416	0.0036314	#N/A	35.7273
3774	willer_LDL-cholesterol:ieu-a-300	Malik_Stroke	89	0.105991	0.0364416	0.0036314	#N/A	34.085
3775	willer_LDL-cholesterol:ieu-a-300	Malik_Stroke	89	0.105991	0.0364416	0.0036314	#N/A	33.8094
3776	willer_LDL-cholesterol:ieu-a-300	Malik_Stroke	89	0.105991	0.0364416	0.0036314	#N/A	56.0666
3777	willer_LDL-cholesterol:ieu-a-300	Malik_Stroke	89	0.105991	0.0364416	0.0036314	#N/A	43.681
3778	willer_LDL-cholesterol:ieu-a-300	Malik_Stroke	89	0.105991	0.0364416	0.0036314	#N/A	65.4775
3779	willer_LDL-cholesterol:ieu-a-300	Malik_Stroke	89	0.105991	0.0364416	0.0036314	#N/A	39.4142
3780	willer_LDL-cholesterol:ieu-a-300	Malik_Stroke	89	0.105991	0.0364416	0.0036314	#N/A	38.9862
3781	willer_LDL-cholesterol:ieu-a-300	Malik_Stroke	89	0.105991	0.0364416	0.0036314	#N/A	72.0758
3782	willer_LDL-cholesterol:ieu-a-300	Malik_Stroke	89	0.105991	0.0364416	0.0036314	#N/A	38.8167
3783	willer_LDL-cholesterol:ieu-a-300	Malik_Stroke	89	0.105991	0.0364416	0.0036314	#N/A	36.2223
3784	willer_LDL-cholesterol:ieu-a-300	Malik_Stroke	89	0.105991	0.0364416	0.0036314	#N/A	69.519
3785	willer_LDL-cholesterol:ieu-a-300	Malik_Stroke	89	0.105991	0.0364416	0.0036314	#N/A	30.4945
3786	willer_LDL-cholesterol:ieu-a-300	Malik_Stroke	89	0.105991	0.0364416	0.0036314	#N/A	48.3511
3787	willer_LDL-cholesterol:ieu-a-300	Malik_Stroke	89	0.105991	0.0364416	0.0036314	#N/A	57.2034
3788	willer_LDL-cholesterol:ieu-a-300	Malik_Stroke	89	0.105991	0.0364416	0.0036314	#N/A	36.9332
3789	willer_LDL-cholesterol:ieu-a-300	Malik_Stroke	89	0.105991	0.0364416	0.0036314	#N/A	55.4933
3790	willer_LDL-cholesterol:ieu-a-300	Malik_Stroke	89	0.105991	0.0364416	0.0036314	#N/A	44.7365
3791	willer_LDL-cholesterol:ieu-a-300	Malik_Stroke	89	0.105991	0.0364416	0.0036314	#N/A	53.6081
3792	willer_LDL-cholesterol:ieu-a-300	Malik_Stroke	89	0.105991	0.0364416	0.0036314	#N/A	916.182
3793	willer_LDL-cholesterol:ieu-a-300	Malik_Stroke	89	0.105991	0.0364416	0.0036314	#N/A	379.701
3794	willer_LDL-cholesterol:ieu-a-300	Malik_Stroke	89	0.105991	0.0364416	0.0036314	#N/A	32.5047
3795	willer_LDL-cholesterol:ieu-a-300	Malik_Stroke	89	0.105991	0.0364416	0.0036314	#N/A	195.236
3796	willer_LDL-cholesterol:ieu-a-300	Malik_Stroke	89	0.105991	0.0364416	0.0036314	#N/A	83.3776
3797	willer_LDL-cholesterol:ieu-a-300	Malik_Stroke	89	0.105991	0.0364416	0.0036314	#N/A	131.849
3798	willer_LDL-cholesterol:ieu-a-300	Malik_Stroke	89	0.105991	0.0364416	0.0036314	#N/A	52.9253
3799	willer_LDL-cholesterol:ieu-a-300	Malik_Stroke	89	0.105991	0.0364416	0.0036314	#N/A	916.182
3800	willer_LDL-cholesterol:ieu-a-300	Malik_Stroke	89	0.105991	0.0364416	0.0036314	#N/A	45.1356
3801	willer_LDL-cholesterol:ieu-a-300	Malik_Stroke	89	0.105991	0.0364416	0.0036314	#N/A	373.099
3802	willer_LDL-cholesterol:ieu-a-300	Malik_Stroke	89	0.105991	0.0364416	0.0036314	#N/A	38.8543
3803	willer_LDL-cholesterol:ieu-a-300	Malik_Stroke	89	0.105991	0.0364416	0.0036314	#N/A	31.8397
3804	willer_LDL-cholesterol:ieu-a-300	Malik_Stroke	89	0.105991	0.0364416	0.0036314	#N/A	192.387
3805	willer_LDL-cholesterol:ieu-a-300	Malik_Stroke	89	0.105991	0.0364416	0.0036314	#N/A	135.048
3806	willer_LDL-cholesterol:ieu-a-300	Malik_Stroke	89	0.105991	0.0364416	0.0036314	#N/A	42.2977
3807	willer_LDL-cholesterol:ieu-a-300	Malik_Stroke	89	0.105991	0.0364416	0.0036314	#N/A	29.962
3808	willer_LDL-cholesterol:ieu-a-300	Malik_Stroke	89	0.105991	0.0364416	0.0036314	#N/A	61.1213
3809	willer_LDL-cholesterol:ieu-a-300	Malik_Stroke	89	0.105991	0.0364416	0.0036314	#N/A	32.8764
3810	willer_LDL-cholesterol:ieu-a-300	Malik_Stroke	89	0.105991	0.0364416	0.0036314	#N/A	44.0741
3811	willer_LDL-cholesterol:ieu-a-300	Malik_Stroke	89	0.105991	0.0364416	0.0036314	#N/A	31.1769
3812	willer_LDL-cholesterol:ieu-a-300	Malik_Stroke	89	0.105991	0.0364416	0.0036314	#N/A	71.5885
3813	willer_LDL-cholesterol:ieu-a-300	Malik_Stroke	89	0.105991	0.0364416	0.0036314	#N/A	62.6245
3814	willer_LDL-cholesterol:ieu-a-300	Malik_Stroke	89	0.105991	0.0364416	0.0036314	#N/A	58.6969
3815	willer_LDL-cholesterol:ieu-a-300	Malik_Stroke	89	0.105991	0.0364416	0.0036314	#N/A	42.1225
3816	willer_LDL-cholesterol:ieu-a-300	Malik_Stroke	89	0.105991	0.0364416	0.0036314	#N/A	44.7811
3817	willer_LDL-cholesterol:ieu-a-300	Malik_Stroke	89	0.105991	0.0364416	0.0036314	#N/A	101.179
3818	willer_LDL-cholesterol:ieu-a-300	NAFLD	88	-0.0340758	0.0565589	0.546853	#N/A	43.75
3819	willer_LDL-cholesterol:ieu-a-300	NAFLD	88	-0.0340758	0.0565589	0.546853	#N/A	30.2456
3820	willer_LDL-cholesterol:ieu-a-300	NAFLD	88	-0.0340758	0.0565589	0.546853	#N/A	66.3597
3821	willer_LDL-cholesterol:ieu-a-300	NAFLD	88	-0.0340758	0.0565589	0.546853	#N/A	49.8135
3822	willer_LDL-cholesterol:ieu-a-300	NAFLD	88	-0.0340758	0.0565589	0.546853	#N/A	56.1875
3823	willer_LDL-cholesterol:ieu-a-300	NAFLD	88	-0.0340758	0.0565589	0.546853	#N/A	89.0673
3824	willer_LDL-cholesterol:ieu-a-300	NAFLD	88	-0.0340758	0.0565589	0.546853	#N/A	71.3399
3825	willer_LDL-cholesterol:ieu-a-300	NAFLD	88	-0.0340758	0.0565589	0.546853	#N/A	74.2413
3826	willer_LDL-cholesterol:ieu-a-300	NAFLD	88	-0.0340758	0.0565589	0.546853	#N/A	58.3053
3827	willer_LDL-cholesterol:ieu-a-300	NAFLD	88	-0.0340758	0.0565589	0.546853	#N/A	143.964
3828	willer_LDL-cholesterol:ieu-a-300	NAFLD	88	-0.0340758	0.0565589	0.546853	#N/A	29.9241
3829	willer_LDL-cholesterol:ieu-a-300	NAFLD	88	-0.0340758	0.0565589	0.546853	#N/A	648.529
3830	willer_LDL-cholesterol:ieu-a-300	NAFLD	88	-0.0340758	0.0565589	0.546853	#N/A	29.7998
3831	willer_LDL-cholesterol:ieu-a-300	NAFLD	88	-0.0340758	0.0565589	0.546853	#N/A	88.0524
3832	willer_LDL-cholesterol:ieu-a-300	NAFLD	88	-0.0340758	0.0565589	0.546853	#N/A	43.6535
3833	willer_LDL-cholesterol:ieu-a-300	NAFLD	88	-0.0340758	0.0565589	0.546853	#N/A	30.628
3834	willer_LDL-cholesterol:ieu-a-300	NAFLD	88	-0.0340758	0.0565589	0.546853	#N/A	56.8148
3835	willer_LDL-cholesterol:ieu-a-300	NAFLD	88	-0.0340758	0.0565589	0.546853	#N/A	48.5634
3836	willer_LDL-cholesterol:ieu-a-300	NAFLD	88	-0.0340758	0.0565589	0.546853	#N/A	349.138
3837	willer_LDL-cholesterol:ieu-a-300	NAFLD	88	-0.0340758	0.0565589	0.546853	#N/A	29.9091
3838	willer_LDL-cholesterol:ieu-a-300	NAFLD	88	-0.0340758	0.0565589	0.546853	#N/A	70.7945
3839	willer_LDL-cholesterol:ieu-a-300	NAFLD	88	-0.0340758	0.0565589	0.546853	#N/A	46.3465
3840	willer_LDL-cholesterol:ieu-a-300	NAFLD	88	-0.0340758	0.0565589	0.546853	#N/A	833.071
3841	willer_LDL-cholesterol:ieu-a-300	NAFLD	88	-0.0340758	0.0565589	0.546853	#N/A	86.439
3842	willer_LDL-cholesterol:ieu-a-300	NAFLD	88	-0.0340758	0.0565589	0.546853	#N/A	40.7754
3843	willer_LDL-cholesterol:ieu-a-300	NAFLD	88	-0.0340758	0.0565589	0.546853	#N/A	89.7304
3844	willer_LDL-cholesterol:ieu-a-300	NAFLD	88	-0.0340758	0.0565589	0.546853	#N/A	46.5275
3845	willer_LDL-cholesterol:ieu-a-300	NAFLD	88	-0.0340758	0.0565589	0.546853	#N/A	200.933
3846	willer_LDL-cholesterol:ieu-a-300	NAFLD	88	-0.0340758	0.0565589	0.546853	#N/A	36.1485
3847	willer_LDL-cholesterol:ieu-a-300	NAFLD	88	-0.0340758	0.0565589	0.546853	#N/A	179.361
3848	willer_LDL-cholesterol:ieu-a-300	NAFLD	88	-0.0340758	0.0565589	0.546853	#N/A	55.7537
3849	willer_LDL-cholesterol:ieu-a-300	NAFLD	88	-0.0340758	0.0565589	0.546853	#N/A	38.3147
3850	willer_LDL-cholesterol:ieu-a-300	NAFLD	88	-0.0340758	0.0565589	0.546853	#N/A	46.3727
3851	willer_LDL-cholesterol:ieu-a-300	NAFLD	88	-0.0340758	0.0565589	0.546853	#N/A	42.7806
3852	willer_LDL-cholesterol:ieu-a-300	NAFLD	88	-0.0340758	0.0565589	0.546853	#N/A	180.37
3853	willer_LDL-cholesterol:ieu-a-300	NAFLD	88	-0.0340758	0.0565589	0.546853	#N/A	33.1366
3854	willer_LDL-cholesterol:ieu-a-300	NAFLD	88	-0.0340758	0.0565589	0.546853	#N/A	49.4922
3855	willer_LDL-cholesterol:ieu-a-300	NAFLD	88	-0.0340758	0.0565589	0.546853	#N/A	90.447
3856	willer_LDL-cholesterol:ieu-a-300	NAFLD	88	-0.0340758	0.0565589	0.546853	#N/A	32.1642
3857	willer_LDL-cholesterol:ieu-a-300	NAFLD	88	-0.0340758	0.0565589	0.546853	#N/A	33.9613
3858	willer_LDL-cholesterol:ieu-a-300	NAFLD	88	-0.0340758	0.0565589	0.546853	#N/A	55.9443
3859	willer_LDL-cholesterol:ieu-a-300	NAFLD	88	-0.0340758	0.0565589	0.546853	#N/A	105.857
3860	willer_LDL-cholesterol:ieu-a-300	NAFLD	88	-0.0340758	0.0565589	0.546853	#N/A	65.0581
3861	willer_LDL-cholesterol:ieu-a-300	NAFLD	88	-0.0340758	0.0565589	0.546853	#N/A	35.7273
3862	willer_LDL-cholesterol:ieu-a-300	NAFLD	88	-0.0340758	0.0565589	0.546853	#N/A	34.085
3863	willer_LDL-cholesterol:ieu-a-300	NAFLD	88	-0.0340758	0.0565589	0.546853	#N/A	33.8094
3864	willer_LDL-cholesterol:ieu-a-300	NAFLD	88	-0.0340758	0.0565589	0.546853	#N/A	56.0666
3865	willer_LDL-cholesterol:ieu-a-300	NAFLD	88	-0.0340758	0.0565589	0.546853	#N/A	43.681
3866	willer_LDL-cholesterol:ieu-a-300	NAFLD	88	-0.0340758	0.0565589	0.546853	#N/A	65.4775
3867	willer_LDL-cholesterol:ieu-a-300	NAFLD	88	-0.0340758	0.0565589	0.546853	#N/A	39.4142
3868	willer_LDL-cholesterol:ieu-a-300	NAFLD	88	-0.0340758	0.0565589	0.546853	#N/A	48.034
3869	willer_LDL-cholesterol:ieu-a-300	NAFLD	88	-0.0340758	0.0565589	0.546853	#N/A	38.9862
3870	willer_LDL-cholesterol:ieu-a-300	NAFLD	88	-0.0340758	0.0565589	0.546853	#N/A	72.0758
3871	willer_LDL-cholesterol:ieu-a-300	NAFLD	88	-0.0340758	0.0565589	0.546853	#N/A	38.8167
3872	willer_LDL-cholesterol:ieu-a-300	NAFLD	88	-0.0340758	0.0565589	0.546853	#N/A	36.2223
3873	willer_LDL-cholesterol:ieu-a-300	NAFLD	88	-0.0340758	0.0565589	0.546853	#N/A	69.519
3874	willer_LDL-cholesterol:ieu-a-300	NAFLD	88	-0.0340758	0.0565589	0.546853	#N/A	30.4945
3875	willer_LDL-cholesterol:ieu-a-300	NAFLD	88	-0.0340758	0.0565589	0.546853	#N/A	48.3511
3876	willer_LDL-cholesterol:ieu-a-300	NAFLD	88	-0.0340758	0.0565589	0.546853	#N/A	57.2034
3877	willer_LDL-cholesterol:ieu-a-300	NAFLD	88	-0.0340758	0.0565589	0.546853	#N/A	36.9332
3878	willer_LDL-cholesterol:ieu-a-300	NAFLD	88	-0.0340758	0.0565589	0.546853	#N/A	55.4933
3879	willer_LDL-cholesterol:ieu-a-300	NAFLD	88	-0.0340758	0.0565589	0.546853	#N/A	44.7365
3880	willer_LDL-cholesterol:ieu-a-300	NAFLD	88	-0.0340758	0.0565589	0.546853	#N/A	53.6081
3881	willer_LDL-cholesterol:ieu-a-300	NAFLD	88	-0.0340758	0.0565589	0.546853	#N/A	916.182
3882	willer_LDL-cholesterol:ieu-a-300	NAFLD	88	-0.0340758	0.0565589	0.546853	#N/A	379.701
3883	willer_LDL-cholesterol:ieu-a-300	NAFLD	88	-0.0340758	0.0565589	0.546853	#N/A	32.5047
3884	willer_LDL-cholesterol:ieu-a-300	NAFLD	88	-0.0340758	0.0565589	0.546853	#N/A	195.236
3885	willer_LDL-cholesterol:ieu-a-300	NAFLD	88	-0.0340758	0.0565589	0.546853	#N/A	83.3776
3886	willer_LDL-cholesterol:ieu-a-300	NAFLD	88	-0.0340758	0.0565589	0.546853	#N/A	131.849
3887	willer_LDL-cholesterol:ieu-a-300	NAFLD	88	-0.0340758	0.0565589	0.546853	#N/A	52.9253
3888	willer_LDL-cholesterol:ieu-a-300	NAFLD	88	-0.0340758	0.0565589	0.546853	#N/A	916.182
3889	willer_LDL-cholesterol:ieu-a-300	NAFLD	88	-0.0340758	0.0565589	0.546853	#N/A	45.1356
3890	willer_LDL-cholesterol:ieu-a-300	NAFLD	88	-0.0340758	0.0565589	0.546853	#N/A	373.099
3891	willer_LDL-cholesterol:ieu-a-300	NAFLD	88	-0.0340758	0.0565589	0.546853	#N/A	38.8543
3892	willer_LDL-cholesterol:ieu-a-300	NAFLD	88	-0.0340758	0.0565589	0.546853	#N/A	31.8397
3893	willer_LDL-cholesterol:ieu-a-300	NAFLD	88	-0.0340758	0.0565589	0.546853	#N/A	192.387
3894	willer_LDL-cholesterol:ieu-a-300	NAFLD	88	-0.0340758	0.0565589	0.546853	#N/A	135.048
3895	willer_LDL-cholesterol:ieu-a-300	NAFLD	88	-0.0340758	0.0565589	0.546853	#N/A	42.2977
3896	willer_LDL-cholesterol:ieu-a-300	NAFLD	88	-0.0340758	0.0565589	0.546853	#N/A	29.962
3897	willer_LDL-cholesterol:ieu-a-300	NAFLD	88	-0.0340758	0.0565589	0.546853	#N/A	61.1213
3898	willer_LDL-cholesterol:ieu-a-300	NAFLD	88	-0.0340758	0.0565589	0.546853	#N/A	32.8764
3899	willer_LDL-cholesterol:ieu-a-300	NAFLD	88	-0.0340758	0.0565589	0.546853	#N/A	44.0741
3900	willer_LDL-cholesterol:ieu-a-300	NAFLD	88	-0.0340758	0.0565589	0.546853	#N/A	71.5885
3901	willer_LDL-cholesterol:ieu-a-300	NAFLD	88	-0.0340758	0.0565589	0.546853	#N/A	62.6245
3902	willer_LDL-cholesterol:ieu-a-300	NAFLD	88	-0.0340758	0.0565589	0.546853	#N/A	58.6969
3903	willer_LDL-cholesterol:ieu-a-300	NAFLD	88	-0.0340758	0.0565589	0.546853	#N/A	42.1225
3904	willer_LDL-cholesterol:ieu-a-300	NAFLD	88	-0.0340758	0.0565589	0.546853	#N/A	44.7811
3905	willer_LDL-cholesterol:ieu-a-300	NAFLD	88	-0.0340758	0.0565589	0.546853	#N/A	101.179
3906	willer_LDL-cholesterol:ieu-a-300	Timmers_parental_lifespan	90	-0.112034	0.0190318	3.94083e-09	#N/A	43.75
3907	willer_LDL-cholesterol:ieu-a-300	Timmers_parental_lifespan	90	-0.112034	0.0190318	3.94083e-09	#N/A	30.2456
3908	willer_LDL-cholesterol:ieu-a-300	Timmers_parental_lifespan	90	-0.112034	0.0190318	3.94083e-09	#N/A	66.3597
3909	willer_LDL-cholesterol:ieu-a-300	Timmers_parental_lifespan	90	-0.112034	0.0190318	3.94083e-09	#N/A	240.952
3910	willer_LDL-cholesterol:ieu-a-300	Timmers_parental_lifespan	90	-0.112034	0.0190318	3.94083e-09	#N/A	49.8135
3911	willer_LDL-cholesterol:ieu-a-300	Timmers_parental_lifespan	90	-0.112034	0.0190318	3.94083e-09	#N/A	56.1875
3912	willer_LDL-cholesterol:ieu-a-300	Timmers_parental_lifespan	90	-0.112034	0.0190318	3.94083e-09	#N/A	89.0673
3913	willer_LDL-cholesterol:ieu-a-300	Timmers_parental_lifespan	90	-0.112034	0.0190318	3.94083e-09	#N/A	71.3399
3914	willer_LDL-cholesterol:ieu-a-300	Timmers_parental_lifespan	90	-0.112034	0.0190318	3.94083e-09	#N/A	74.2413
3915	willer_LDL-cholesterol:ieu-a-300	Timmers_parental_lifespan	90	-0.112034	0.0190318	3.94083e-09	#N/A	58.3053
3916	willer_LDL-cholesterol:ieu-a-300	Timmers_parental_lifespan	90	-0.112034	0.0190318	3.94083e-09	#N/A	143.964
3917	willer_LDL-cholesterol:ieu-a-300	Timmers_parental_lifespan	90	-0.112034	0.0190318	3.94083e-09	#N/A	29.9241
3918	willer_LDL-cholesterol:ieu-a-300	Timmers_parental_lifespan	90	-0.112034	0.0190318	3.94083e-09	#N/A	648.529
3919	willer_LDL-cholesterol:ieu-a-300	Timmers_parental_lifespan	90	-0.112034	0.0190318	3.94083e-09	#N/A	29.7998
3920	willer_LDL-cholesterol:ieu-a-300	Timmers_parental_lifespan	90	-0.112034	0.0190318	3.94083e-09	#N/A	88.0524
3921	willer_LDL-cholesterol:ieu-a-300	Timmers_parental_lifespan	90	-0.112034	0.0190318	3.94083e-09	#N/A	43.6535
3922	willer_LDL-cholesterol:ieu-a-300	Timmers_parental_lifespan	90	-0.112034	0.0190318	3.94083e-09	#N/A	30.628
3923	willer_LDL-cholesterol:ieu-a-300	Timmers_parental_lifespan	90	-0.112034	0.0190318	3.94083e-09	#N/A	56.8148
3924	willer_LDL-cholesterol:ieu-a-300	Timmers_parental_lifespan	90	-0.112034	0.0190318	3.94083e-09	#N/A	349.138
3925	willer_LDL-cholesterol:ieu-a-300	Timmers_parental_lifespan	90	-0.112034	0.0190318	3.94083e-09	#N/A	29.9091
3926	willer_LDL-cholesterol:ieu-a-300	Timmers_parental_lifespan	90	-0.112034	0.0190318	3.94083e-09	#N/A	70.7945
3927	willer_LDL-cholesterol:ieu-a-300	Timmers_parental_lifespan	90	-0.112034	0.0190318	3.94083e-09	#N/A	46.3465
3928	willer_LDL-cholesterol:ieu-a-300	Timmers_parental_lifespan	90	-0.112034	0.0190318	3.94083e-09	#N/A	833.071
3929	willer_LDL-cholesterol:ieu-a-300	Timmers_parental_lifespan	90	-0.112034	0.0190318	3.94083e-09	#N/A	86.439
3930	willer_LDL-cholesterol:ieu-a-300	Timmers_parental_lifespan	90	-0.112034	0.0190318	3.94083e-09	#N/A	40.7754
3931	willer_LDL-cholesterol:ieu-a-300	Timmers_parental_lifespan	90	-0.112034	0.0190318	3.94083e-09	#N/A	89.7304
3932	willer_LDL-cholesterol:ieu-a-300	Timmers_parental_lifespan	90	-0.112034	0.0190318	3.94083e-09	#N/A	46.5275
3933	willer_LDL-cholesterol:ieu-a-300	Timmers_parental_lifespan	90	-0.112034	0.0190318	3.94083e-09	#N/A	200.933
3934	willer_LDL-cholesterol:ieu-a-300	Timmers_parental_lifespan	90	-0.112034	0.0190318	3.94083e-09	#N/A	36.1485
3935	willer_LDL-cholesterol:ieu-a-300	Timmers_parental_lifespan	90	-0.112034	0.0190318	3.94083e-09	#N/A	179.361
3936	willer_LDL-cholesterol:ieu-a-300	Timmers_parental_lifespan	90	-0.112034	0.0190318	3.94083e-09	#N/A	55.7537
3937	willer_LDL-cholesterol:ieu-a-300	Timmers_parental_lifespan	90	-0.112034	0.0190318	3.94083e-09	#N/A	38.3147
3938	willer_LDL-cholesterol:ieu-a-300	Timmers_parental_lifespan	90	-0.112034	0.0190318	3.94083e-09	#N/A	46.3727
3939	willer_LDL-cholesterol:ieu-a-300	Timmers_parental_lifespan	90	-0.112034	0.0190318	3.94083e-09	#N/A	42.7806
3940	willer_LDL-cholesterol:ieu-a-300	Timmers_parental_lifespan	90	-0.112034	0.0190318	3.94083e-09	#N/A	180.37
3941	willer_LDL-cholesterol:ieu-a-300	Timmers_parental_lifespan	90	-0.112034	0.0190318	3.94083e-09	#N/A	33.1366
3942	willer_LDL-cholesterol:ieu-a-300	Timmers_parental_lifespan	90	-0.112034	0.0190318	3.94083e-09	#N/A	49.4922
3943	willer_LDL-cholesterol:ieu-a-300	Timmers_parental_lifespan	90	-0.112034	0.0190318	3.94083e-09	#N/A	90.447
3944	willer_LDL-cholesterol:ieu-a-300	Timmers_parental_lifespan	90	-0.112034	0.0190318	3.94083e-09	#N/A	32.1642
3945	willer_LDL-cholesterol:ieu-a-300	Timmers_parental_lifespan	90	-0.112034	0.0190318	3.94083e-09	#N/A	33.9613
3946	willer_LDL-cholesterol:ieu-a-300	Timmers_parental_lifespan	90	-0.112034	0.0190318	3.94083e-09	#N/A	55.9443
3947	willer_LDL-cholesterol:ieu-a-300	Timmers_parental_lifespan	90	-0.112034	0.0190318	3.94083e-09	#N/A	163.026
3948	willer_LDL-cholesterol:ieu-a-300	Timmers_parental_lifespan	90	-0.112034	0.0190318	3.94083e-09	#N/A	105.857
3949	willer_LDL-cholesterol:ieu-a-300	Timmers_parental_lifespan	90	-0.112034	0.0190318	3.94083e-09	#N/A	65.0581
3950	willer_LDL-cholesterol:ieu-a-300	Timmers_parental_lifespan	90	-0.112034	0.0190318	3.94083e-09	#N/A	35.7273
3951	willer_LDL-cholesterol:ieu-a-300	Timmers_parental_lifespan	90	-0.112034	0.0190318	3.94083e-09	#N/A	34.085
3952	willer_LDL-cholesterol:ieu-a-300	Timmers_parental_lifespan	90	-0.112034	0.0190318	3.94083e-09	#N/A	33.8094
3953	willer_LDL-cholesterol:ieu-a-300	Timmers_parental_lifespan	90	-0.112034	0.0190318	3.94083e-09	#N/A	56.0666
3954	willer_LDL-cholesterol:ieu-a-300	Timmers_parental_lifespan	90	-0.112034	0.0190318	3.94083e-09	#N/A	43.681
3955	willer_LDL-cholesterol:ieu-a-300	Timmers_parental_lifespan	90	-0.112034	0.0190318	3.94083e-09	#N/A	65.4775
3956	willer_LDL-cholesterol:ieu-a-300	Timmers_parental_lifespan	90	-0.112034	0.0190318	3.94083e-09	#N/A	39.4142
3957	willer_LDL-cholesterol:ieu-a-300	Timmers_parental_lifespan	90	-0.112034	0.0190318	3.94083e-09	#N/A	48.034
3958	willer_LDL-cholesterol:ieu-a-300	Timmers_parental_lifespan	90	-0.112034	0.0190318	3.94083e-09	#N/A	38.9862
3959	willer_LDL-cholesterol:ieu-a-300	Timmers_parental_lifespan	90	-0.112034	0.0190318	3.94083e-09	#N/A	72.0758
3960	willer_LDL-cholesterol:ieu-a-300	Timmers_parental_lifespan	90	-0.112034	0.0190318	3.94083e-09	#N/A	38.8167
3961	willer_LDL-cholesterol:ieu-a-300	Timmers_parental_lifespan	90	-0.112034	0.0190318	3.94083e-09	#N/A	36.2223
3962	willer_LDL-cholesterol:ieu-a-300	Timmers_parental_lifespan	90	-0.112034	0.0190318	3.94083e-09	#N/A	69.519
3963	willer_LDL-cholesterol:ieu-a-300	Timmers_parental_lifespan	90	-0.112034	0.0190318	3.94083e-09	#N/A	30.4945
3964	willer_LDL-cholesterol:ieu-a-300	Timmers_parental_lifespan	90	-0.112034	0.0190318	3.94083e-09	#N/A	48.3511
3965	willer_LDL-cholesterol:ieu-a-300	Timmers_parental_lifespan	90	-0.112034	0.0190318	3.94083e-09	#N/A	57.2034
3966	willer_LDL-cholesterol:ieu-a-300	Timmers_parental_lifespan	90	-0.112034	0.0190318	3.94083e-09	#N/A	36.9332
3967	willer_LDL-cholesterol:ieu-a-300	Timmers_parental_lifespan	90	-0.112034	0.0190318	3.94083e-09	#N/A	55.4933
3968	willer_LDL-cholesterol:ieu-a-300	Timmers_parental_lifespan	90	-0.112034	0.0190318	3.94083e-09	#N/A	44.7365
3969	willer_LDL-cholesterol:ieu-a-300	Timmers_parental_lifespan	90	-0.112034	0.0190318	3.94083e-09	#N/A	53.6081
3970	willer_LDL-cholesterol:ieu-a-300	Timmers_parental_lifespan	90	-0.112034	0.0190318	3.94083e-09	#N/A	916.182
3971	willer_LDL-cholesterol:ieu-a-300	Timmers_parental_lifespan	90	-0.112034	0.0190318	3.94083e-09	#N/A	379.701
3972	willer_LDL-cholesterol:ieu-a-300	Timmers_parental_lifespan	90	-0.112034	0.0190318	3.94083e-09	#N/A	32.5047
3973	willer_LDL-cholesterol:ieu-a-300	Timmers_parental_lifespan	90	-0.112034	0.0190318	3.94083e-09	#N/A	195.236
3974	willer_LDL-cholesterol:ieu-a-300	Timmers_parental_lifespan	90	-0.112034	0.0190318	3.94083e-09	#N/A	83.3776
3975	willer_LDL-cholesterol:ieu-a-300	Timmers_parental_lifespan	90	-0.112034	0.0190318	3.94083e-09	#N/A	131.849
3976	willer_LDL-cholesterol:ieu-a-300	Timmers_parental_lifespan	90	-0.112034	0.0190318	3.94083e-09	#N/A	52.9253
3977	willer_LDL-cholesterol:ieu-a-300	Timmers_parental_lifespan	90	-0.112034	0.0190318	3.94083e-09	#N/A	916.182
3978	willer_LDL-cholesterol:ieu-a-300	Timmers_parental_lifespan	90	-0.112034	0.0190318	3.94083e-09	#N/A	45.1356
3979	willer_LDL-cholesterol:ieu-a-300	Timmers_parental_lifespan	90	-0.112034	0.0190318	3.94083e-09	#N/A	373.099
3980	willer_LDL-cholesterol:ieu-a-300	Timmers_parental_lifespan	90	-0.112034	0.0190318	3.94083e-09	#N/A	38.8543
3981	willer_LDL-cholesterol:ieu-a-300	Timmers_parental_lifespan	90	-0.112034	0.0190318	3.94083e-09	#N/A	31.8397
3982	willer_LDL-cholesterol:ieu-a-300	Timmers_parental_lifespan	90	-0.112034	0.0190318	3.94083e-09	#N/A	192.387
3983	willer_LDL-cholesterol:ieu-a-300	Timmers_parental_lifespan	90	-0.112034	0.0190318	3.94083e-09	#N/A	135.048
3984	willer_LDL-cholesterol:ieu-a-300	Timmers_parental_lifespan	90	-0.112034	0.0190318	3.94083e-09	#N/A	42.2977
3985	willer_LDL-cholesterol:ieu-a-300	Timmers_parental_lifespan	90	-0.112034	0.0190318	3.94083e-09	#N/A	29.962
3986	willer_LDL-cholesterol:ieu-a-300	Timmers_parental_lifespan	90	-0.112034	0.0190318	3.94083e-09	#N/A	61.1213
3987	willer_LDL-cholesterol:ieu-a-300	Timmers_parental_lifespan	90	-0.112034	0.0190318	3.94083e-09	#N/A	32.8764
3988	willer_LDL-cholesterol:ieu-a-300	Timmers_parental_lifespan	90	-0.112034	0.0190318	3.94083e-09	#N/A	44.0741
3989	willer_LDL-cholesterol:ieu-a-300	Timmers_parental_lifespan	90	-0.112034	0.0190318	3.94083e-09	#N/A	31.1769
3990	willer_LDL-cholesterol:ieu-a-300	Timmers_parental_lifespan	90	-0.112034	0.0190318	3.94083e-09	#N/A	71.5885
3991	willer_LDL-cholesterol:ieu-a-300	Timmers_parental_lifespan	90	-0.112034	0.0190318	3.94083e-09	#N/A	62.6245
3992	willer_LDL-cholesterol:ieu-a-300	Timmers_parental_lifespan	90	-0.112034	0.0190318	3.94083e-09	#N/A	58.6969
3993	willer_LDL-cholesterol:ieu-a-300	Timmers_parental_lifespan	90	-0.112034	0.0190318	3.94083e-09	#N/A	42.1225
3994	willer_LDL-cholesterol:ieu-a-300	Timmers_parental_lifespan	90	-0.112034	0.0190318	3.94083e-09	#N/A	44.7811
3995	willer_LDL-cholesterol:ieu-a-300	Timmers_parental_lifespan	90	-0.112034	0.0190318	3.94083e-09	#N/A	101.179
3996	willer_LDL-cholesterol:ieu-a-300	Wuttke_Chronic_kidney	91	-0.025896	0.0378607	0.493987	#N/A	43.75
3997	willer_LDL-cholesterol:ieu-a-300	Wuttke_Chronic_kidney	91	-0.025896	0.0378607	0.493987	#N/A	30.2456
3998	willer_LDL-cholesterol:ieu-a-300	Wuttke_Chronic_kidney	91	-0.025896	0.0378607	0.493987	#N/A	66.3597
3999	willer_LDL-cholesterol:ieu-a-300	Wuttke_Chronic_kidney	91	-0.025896	0.0378607	0.493987	#N/A	240.952
4000	willer_LDL-cholesterol:ieu-a-300	Wuttke_Chronic_kidney	91	-0.025896	0.0378607	0.493987	#N/A	49.8135
4001	willer_LDL-cholesterol:ieu-a-300	Wuttke_Chronic_kidney	91	-0.025896	0.0378607	0.493987	#N/A	56.1875
4002	willer_LDL-cholesterol:ieu-a-300	Wuttke_Chronic_kidney	91	-0.025896	0.0378607	0.493987	#N/A	89.0673
4003	willer_LDL-cholesterol:ieu-a-300	Wuttke_Chronic_kidney	91	-0.025896	0.0378607	0.493987	#N/A	71.3399
4004	willer_LDL-cholesterol:ieu-a-300	Wuttke_Chronic_kidney	91	-0.025896	0.0378607	0.493987	#N/A	74.2413
4005	willer_LDL-cholesterol:ieu-a-300	Wuttke_Chronic_kidney	91	-0.025896	0.0378607	0.493987	#N/A	58.3053
4006	willer_LDL-cholesterol:ieu-a-300	Wuttke_Chronic_kidney	91	-0.025896	0.0378607	0.493987	#N/A	143.964
4007	willer_LDL-cholesterol:ieu-a-300	Wuttke_Chronic_kidney	91	-0.025896	0.0378607	0.493987	#N/A	29.9241
4008	willer_LDL-cholesterol:ieu-a-300	Wuttke_Chronic_kidney	91	-0.025896	0.0378607	0.493987	#N/A	648.529
4009	willer_LDL-cholesterol:ieu-a-300	Wuttke_Chronic_kidney	91	-0.025896	0.0378607	0.493987	#N/A	29.7998
4010	willer_LDL-cholesterol:ieu-a-300	Wuttke_Chronic_kidney	91	-0.025896	0.0378607	0.493987	#N/A	88.0524
4011	willer_LDL-cholesterol:ieu-a-300	Wuttke_Chronic_kidney	91	-0.025896	0.0378607	0.493987	#N/A	43.6535
4012	willer_LDL-cholesterol:ieu-a-300	Wuttke_Chronic_kidney	91	-0.025896	0.0378607	0.493987	#N/A	30.628
4013	willer_LDL-cholesterol:ieu-a-300	Wuttke_Chronic_kidney	91	-0.025896	0.0378607	0.493987	#N/A	56.8148
4014	willer_LDL-cholesterol:ieu-a-300	Wuttke_Chronic_kidney	91	-0.025896	0.0378607	0.493987	#N/A	48.5634
4015	willer_LDL-cholesterol:ieu-a-300	Wuttke_Chronic_kidney	91	-0.025896	0.0378607	0.493987	#N/A	349.138
4016	willer_LDL-cholesterol:ieu-a-300	Wuttke_Chronic_kidney	91	-0.025896	0.0378607	0.493987	#N/A	29.9091
4017	willer_LDL-cholesterol:ieu-a-300	Wuttke_Chronic_kidney	91	-0.025896	0.0378607	0.493987	#N/A	70.7945
4018	willer_LDL-cholesterol:ieu-a-300	Wuttke_Chronic_kidney	91	-0.025896	0.0378607	0.493987	#N/A	46.3465
4019	willer_LDL-cholesterol:ieu-a-300	Wuttke_Chronic_kidney	91	-0.025896	0.0378607	0.493987	#N/A	833.071
4020	willer_LDL-cholesterol:ieu-a-300	Wuttke_Chronic_kidney	91	-0.025896	0.0378607	0.493987	#N/A	86.439
4021	willer_LDL-cholesterol:ieu-a-300	Wuttke_Chronic_kidney	91	-0.025896	0.0378607	0.493987	#N/A	40.7754
4022	willer_LDL-cholesterol:ieu-a-300	Wuttke_Chronic_kidney	91	-0.025896	0.0378607	0.493987	#N/A	89.7304
4023	willer_LDL-cholesterol:ieu-a-300	Wuttke_Chronic_kidney	91	-0.025896	0.0378607	0.493987	#N/A	46.5275
4024	willer_LDL-cholesterol:ieu-a-300	Wuttke_Chronic_kidney	91	-0.025896	0.0378607	0.493987	#N/A	200.933
4025	willer_LDL-cholesterol:ieu-a-300	Wuttke_Chronic_kidney	91	-0.025896	0.0378607	0.493987	#N/A	36.1485
4026	willer_LDL-cholesterol:ieu-a-300	Wuttke_Chronic_kidney	91	-0.025896	0.0378607	0.493987	#N/A	179.361
4027	willer_LDL-cholesterol:ieu-a-300	Wuttke_Chronic_kidney	91	-0.025896	0.0378607	0.493987	#N/A	55.7537
4028	willer_LDL-cholesterol:ieu-a-300	Wuttke_Chronic_kidney	91	-0.025896	0.0378607	0.493987	#N/A	38.3147
4029	willer_LDL-cholesterol:ieu-a-300	Wuttke_Chronic_kidney	91	-0.025896	0.0378607	0.493987	#N/A	46.3727
4030	willer_LDL-cholesterol:ieu-a-300	Wuttke_Chronic_kidney	91	-0.025896	0.0378607	0.493987	#N/A	42.7806
4031	willer_LDL-cholesterol:ieu-a-300	Wuttke_Chronic_kidney	91	-0.025896	0.0378607	0.493987	#N/A	180.37
4032	willer_LDL-cholesterol:ieu-a-300	Wuttke_Chronic_kidney	91	-0.025896	0.0378607	0.493987	#N/A	33.1366
4033	willer_LDL-cholesterol:ieu-a-300	Wuttke_Chronic_kidney	91	-0.025896	0.0378607	0.493987	#N/A	49.4922
4034	willer_LDL-cholesterol:ieu-a-300	Wuttke_Chronic_kidney	91	-0.025896	0.0378607	0.493987	#N/A	90.447
4035	willer_LDL-cholesterol:ieu-a-300	Wuttke_Chronic_kidney	91	-0.025896	0.0378607	0.493987	#N/A	32.1642
4036	willer_LDL-cholesterol:ieu-a-300	Wuttke_Chronic_kidney	91	-0.025896	0.0378607	0.493987	#N/A	33.9613
4037	willer_LDL-cholesterol:ieu-a-300	Wuttke_Chronic_kidney	91	-0.025896	0.0378607	0.493987	#N/A	55.9443
4038	willer_LDL-cholesterol:ieu-a-300	Wuttke_Chronic_kidney	91	-0.025896	0.0378607	0.493987	#N/A	163.026
4039	willer_LDL-cholesterol:ieu-a-300	Wuttke_Chronic_kidney	91	-0.025896	0.0378607	0.493987	#N/A	105.857
4040	willer_LDL-cholesterol:ieu-a-300	Wuttke_Chronic_kidney	91	-0.025896	0.0378607	0.493987	#N/A	65.0581
4041	willer_LDL-cholesterol:ieu-a-300	Wuttke_Chronic_kidney	91	-0.025896	0.0378607	0.493987	#N/A	35.7273
4042	willer_LDL-cholesterol:ieu-a-300	Wuttke_Chronic_kidney	91	-0.025896	0.0378607	0.493987	#N/A	34.085
4043	willer_LDL-cholesterol:ieu-a-300	Wuttke_Chronic_kidney	91	-0.025896	0.0378607	0.493987	#N/A	33.8094
4044	willer_LDL-cholesterol:ieu-a-300	Wuttke_Chronic_kidney	91	-0.025896	0.0378607	0.493987	#N/A	56.0666
4045	willer_LDL-cholesterol:ieu-a-300	Wuttke_Chronic_kidney	91	-0.025896	0.0378607	0.493987	#N/A	43.681
4046	willer_LDL-cholesterol:ieu-a-300	Wuttke_Chronic_kidney	91	-0.025896	0.0378607	0.493987	#N/A	65.4775
4047	willer_LDL-cholesterol:ieu-a-300	Wuttke_Chronic_kidney	91	-0.025896	0.0378607	0.493987	#N/A	39.4142
4048	willer_LDL-cholesterol:ieu-a-300	Wuttke_Chronic_kidney	91	-0.025896	0.0378607	0.493987	#N/A	48.034
4049	willer_LDL-cholesterol:ieu-a-300	Wuttke_Chronic_kidney	91	-0.025896	0.0378607	0.493987	#N/A	38.9862
4050	willer_LDL-cholesterol:ieu-a-300	Wuttke_Chronic_kidney	91	-0.025896	0.0378607	0.493987	#N/A	72.0758
4051	willer_LDL-cholesterol:ieu-a-300	Wuttke_Chronic_kidney	91	-0.025896	0.0378607	0.493987	#N/A	38.8167
4052	willer_LDL-cholesterol:ieu-a-300	Wuttke_Chronic_kidney	91	-0.025896	0.0378607	0.493987	#N/A	36.2223
4053	willer_LDL-cholesterol:ieu-a-300	Wuttke_Chronic_kidney	91	-0.025896	0.0378607	0.493987	#N/A	69.519
4054	willer_LDL-cholesterol:ieu-a-300	Wuttke_Chronic_kidney	91	-0.025896	0.0378607	0.493987	#N/A	30.4945
4055	willer_LDL-cholesterol:ieu-a-300	Wuttke_Chronic_kidney	91	-0.025896	0.0378607	0.493987	#N/A	48.3511
4056	willer_LDL-cholesterol:ieu-a-300	Wuttke_Chronic_kidney	91	-0.025896	0.0378607	0.493987	#N/A	57.2034
4057	willer_LDL-cholesterol:ieu-a-300	Wuttke_Chronic_kidney	91	-0.025896	0.0378607	0.493987	#N/A	36.9332
4058	willer_LDL-cholesterol:ieu-a-300	Wuttke_Chronic_kidney	91	-0.025896	0.0378607	0.493987	#N/A	55.4933
4059	willer_LDL-cholesterol:ieu-a-300	Wuttke_Chronic_kidney	91	-0.025896	0.0378607	0.493987	#N/A	44.7365
4060	willer_LDL-cholesterol:ieu-a-300	Wuttke_Chronic_kidney	91	-0.025896	0.0378607	0.493987	#N/A	53.6081
4061	willer_LDL-cholesterol:ieu-a-300	Wuttke_Chronic_kidney	91	-0.025896	0.0378607	0.493987	#N/A	916.182
4062	willer_LDL-cholesterol:ieu-a-300	Wuttke_Chronic_kidney	91	-0.025896	0.0378607	0.493987	#N/A	379.701
4063	willer_LDL-cholesterol:ieu-a-300	Wuttke_Chronic_kidney	91	-0.025896	0.0378607	0.493987	#N/A	32.5047
4064	willer_LDL-cholesterol:ieu-a-300	Wuttke_Chronic_kidney	91	-0.025896	0.0378607	0.493987	#N/A	195.236
4065	willer_LDL-cholesterol:ieu-a-300	Wuttke_Chronic_kidney	91	-0.025896	0.0378607	0.493987	#N/A	83.3776
4066	willer_LDL-cholesterol:ieu-a-300	Wuttke_Chronic_kidney	91	-0.025896	0.0378607	0.493987	#N/A	131.849
4067	willer_LDL-cholesterol:ieu-a-300	Wuttke_Chronic_kidney	91	-0.025896	0.0378607	0.493987	#N/A	52.9253
4068	willer_LDL-cholesterol:ieu-a-300	Wuttke_Chronic_kidney	91	-0.025896	0.0378607	0.493987	#N/A	916.182
4069	willer_LDL-cholesterol:ieu-a-300	Wuttke_Chronic_kidney	91	-0.025896	0.0378607	0.493987	#N/A	45.1356
4070	willer_LDL-cholesterol:ieu-a-300	Wuttke_Chronic_kidney	91	-0.025896	0.0378607	0.493987	#N/A	373.099
4071	willer_LDL-cholesterol:ieu-a-300	Wuttke_Chronic_kidney	91	-0.025896	0.0378607	0.493987	#N/A	38.8543
4072	willer_LDL-cholesterol:ieu-a-300	Wuttke_Chronic_kidney	91	-0.025896	0.0378607	0.493987	#N/A	31.8397
4073	willer_LDL-cholesterol:ieu-a-300	Wuttke_Chronic_kidney	91	-0.025896	0.0378607	0.493987	#N/A	192.387
4074	willer_LDL-cholesterol:ieu-a-300	Wuttke_Chronic_kidney	91	-0.025896	0.0378607	0.493987	#N/A	135.048
4075	willer_LDL-cholesterol:ieu-a-300	Wuttke_Chronic_kidney	91	-0.025896	0.0378607	0.493987	#N/A	42.2977
4076	willer_LDL-cholesterol:ieu-a-300	Wuttke_Chronic_kidney	91	-0.025896	0.0378607	0.493987	#N/A	29.962
4077	willer_LDL-cholesterol:ieu-a-300	Wuttke_Chronic_kidney	91	-0.025896	0.0378607	0.493987	#N/A	61.1213
4078	willer_LDL-cholesterol:ieu-a-300	Wuttke_Chronic_kidney	91	-0.025896	0.0378607	0.493987	#N/A	32.8764
4079	willer_LDL-cholesterol:ieu-a-300	Wuttke_Chronic_kidney	91	-0.025896	0.0378607	0.493987	#N/A	44.0741
4080	willer_LDL-cholesterol:ieu-a-300	Wuttke_Chronic_kidney	91	-0.025896	0.0378607	0.493987	#N/A	31.1769
4081	willer_LDL-cholesterol:ieu-a-300	Wuttke_Chronic_kidney	91	-0.025896	0.0378607	0.493987	#N/A	71.5885
4082	willer_LDL-cholesterol:ieu-a-300	Wuttke_Chronic_kidney	91	-0.025896	0.0378607	0.493987	#N/A	62.6245
4083	willer_LDL-cholesterol:ieu-a-300	Wuttke_Chronic_kidney	91	-0.025896	0.0378607	0.493987	#N/A	58.6969
4084	willer_LDL-cholesterol:ieu-a-300	Wuttke_Chronic_kidney	91	-0.025896	0.0378607	0.493987	#N/A	42.1225
4085	willer_LDL-cholesterol:ieu-a-300	Wuttke_Chronic_kidney	91	-0.025896	0.0378607	0.493987	#N/A	44.7811
4086	willer_LDL-cholesterol:ieu-a-300	Wuttke_Chronic_kidney	91	-0.025896	0.0378607	0.493987	#N/A	101.179
4087	willer_LDL-cholesterol:ieu-a-300	ukb-b-12141_osteoporosis	82	0.000937258	0.000910807	0.30346	#N/A	43.75
4088	willer_LDL-cholesterol:ieu-a-300	ukb-b-12141_osteoporosis	82	0.000937258	0.000910807	0.30346	#N/A	30.2456
4089	willer_LDL-cholesterol:ieu-a-300	ukb-b-12141_osteoporosis	82	0.000937258	0.000910807	0.30346	#N/A	66.3597
4090	willer_LDL-cholesterol:ieu-a-300	ukb-b-12141_osteoporosis	82	0.000937258	0.000910807	0.30346	#N/A	240.952
4091	willer_LDL-cholesterol:ieu-a-300	ukb-b-12141_osteoporosis	82	0.000937258	0.000910807	0.30346	#N/A	49.8135
4092	willer_LDL-cholesterol:ieu-a-300	ukb-b-12141_osteoporosis	82	0.000937258	0.000910807	0.30346	#N/A	56.1875
4093	willer_LDL-cholesterol:ieu-a-300	ukb-b-12141_osteoporosis	82	0.000937258	0.000910807	0.30346	#N/A	89.0673
4094	willer_LDL-cholesterol:ieu-a-300	ukb-b-12141_osteoporosis	82	0.000937258	0.000910807	0.30346	#N/A	71.3399
4095	willer_LDL-cholesterol:ieu-a-300	ukb-b-12141_osteoporosis	82	0.000937258	0.000910807	0.30346	#N/A	74.2413
4096	willer_LDL-cholesterol:ieu-a-300	ukb-b-12141_osteoporosis	82	0.000937258	0.000910807	0.30346	#N/A	58.3053
4097	willer_LDL-cholesterol:ieu-a-300	ukb-b-12141_osteoporosis	82	0.000937258	0.000910807	0.30346	#N/A	143.964
4098	willer_LDL-cholesterol:ieu-a-300	ukb-b-12141_osteoporosis	82	0.000937258	0.000910807	0.30346	#N/A	29.9241
4099	willer_LDL-cholesterol:ieu-a-300	ukb-b-12141_osteoporosis	82	0.000937258	0.000910807	0.30346	#N/A	88.0524
4100	willer_LDL-cholesterol:ieu-a-300	ukb-b-12141_osteoporosis	82	0.000937258	0.000910807	0.30346	#N/A	43.6535
4101	willer_LDL-cholesterol:ieu-a-300	ukb-b-12141_osteoporosis	82	0.000937258	0.000910807	0.30346	#N/A	30.628
4102	willer_LDL-cholesterol:ieu-a-300	ukb-b-12141_osteoporosis	82	0.000937258	0.000910807	0.30346	#N/A	56.8148
4103	willer_LDL-cholesterol:ieu-a-300	ukb-b-12141_osteoporosis	82	0.000937258	0.000910807	0.30346	#N/A	48.5634
4104	willer_LDL-cholesterol:ieu-a-300	ukb-b-12141_osteoporosis	82	0.000937258	0.000910807	0.30346	#N/A	349.138
4105	willer_LDL-cholesterol:ieu-a-300	ukb-b-12141_osteoporosis	82	0.000937258	0.000910807	0.30346	#N/A	29.9091
4106	willer_LDL-cholesterol:ieu-a-300	ukb-b-12141_osteoporosis	82	0.000937258	0.000910807	0.30346	#N/A	70.7945
4107	willer_LDL-cholesterol:ieu-a-300	ukb-b-12141_osteoporosis	82	0.000937258	0.000910807	0.30346	#N/A	46.3465
4108	willer_LDL-cholesterol:ieu-a-300	ukb-b-12141_osteoporosis	82	0.000937258	0.000910807	0.30346	#N/A	833.071
4109	willer_LDL-cholesterol:ieu-a-300	ukb-b-12141_osteoporosis	82	0.000937258	0.000910807	0.30346	#N/A	89.7304
4110	willer_LDL-cholesterol:ieu-a-300	ukb-b-12141_osteoporosis	82	0.000937258	0.000910807	0.30346	#N/A	46.5275
4111	willer_LDL-cholesterol:ieu-a-300	ukb-b-12141_osteoporosis	82	0.000937258	0.000910807	0.30346	#N/A	200.933
4112	willer_LDL-cholesterol:ieu-a-300	ukb-b-12141_osteoporosis	82	0.000937258	0.000910807	0.30346	#N/A	36.1485
4113	willer_LDL-cholesterol:ieu-a-300	ukb-b-12141_osteoporosis	82	0.000937258	0.000910807	0.30346	#N/A	179.361
4114	willer_LDL-cholesterol:ieu-a-300	ukb-b-12141_osteoporosis	82	0.000937258	0.000910807	0.30346	#N/A	55.7537
4115	willer_LDL-cholesterol:ieu-a-300	ukb-b-12141_osteoporosis	82	0.000937258	0.000910807	0.30346	#N/A	42.7806
4116	willer_LDL-cholesterol:ieu-a-300	ukb-b-12141_osteoporosis	82	0.000937258	0.000910807	0.30346	#N/A	180.37
4117	willer_LDL-cholesterol:ieu-a-300	ukb-b-12141_osteoporosis	82	0.000937258	0.000910807	0.30346	#N/A	33.1366
4118	willer_LDL-cholesterol:ieu-a-300	ukb-b-12141_osteoporosis	82	0.000937258	0.000910807	0.30346	#N/A	49.4922
4119	willer_LDL-cholesterol:ieu-a-300	ukb-b-12141_osteoporosis	82	0.000937258	0.000910807	0.30346	#N/A	90.447
4120	willer_LDL-cholesterol:ieu-a-300	ukb-b-12141_osteoporosis	82	0.000937258	0.000910807	0.30346	#N/A	32.1642
4121	willer_LDL-cholesterol:ieu-a-300	ukb-b-12141_osteoporosis	82	0.000937258	0.000910807	0.30346	#N/A	33.9613
4122	willer_LDL-cholesterol:ieu-a-300	ukb-b-12141_osteoporosis	82	0.000937258	0.000910807	0.30346	#N/A	55.9443
4123	willer_LDL-cholesterol:ieu-a-300	ukb-b-12141_osteoporosis	82	0.000937258	0.000910807	0.30346	#N/A	163.026
4124	willer_LDL-cholesterol:ieu-a-300	ukb-b-12141_osteoporosis	82	0.000937258	0.000910807	0.30346	#N/A	105.857
4125	willer_LDL-cholesterol:ieu-a-300	ukb-b-12141_osteoporosis	82	0.000937258	0.000910807	0.30346	#N/A	65.0581
4126	willer_LDL-cholesterol:ieu-a-300	ukb-b-12141_osteoporosis	82	0.000937258	0.000910807	0.30346	#N/A	35.7273
4127	willer_LDL-cholesterol:ieu-a-300	ukb-b-12141_osteoporosis	82	0.000937258	0.000910807	0.30346	#N/A	34.085
4128	willer_LDL-cholesterol:ieu-a-300	ukb-b-12141_osteoporosis	82	0.000937258	0.000910807	0.30346	#N/A	33.8094
4129	willer_LDL-cholesterol:ieu-a-300	ukb-b-12141_osteoporosis	82	0.000937258	0.000910807	0.30346	#N/A	56.0666
4130	willer_LDL-cholesterol:ieu-a-300	ukb-b-12141_osteoporosis	82	0.000937258	0.000910807	0.30346	#N/A	43.681
4131	willer_LDL-cholesterol:ieu-a-300	ukb-b-12141_osteoporosis	82	0.000937258	0.000910807	0.30346	#N/A	65.4775
4132	willer_LDL-cholesterol:ieu-a-300	ukb-b-12141_osteoporosis	82	0.000937258	0.000910807	0.30346	#N/A	39.4142
4133	willer_LDL-cholesterol:ieu-a-300	ukb-b-12141_osteoporosis	82	0.000937258	0.000910807	0.30346	#N/A	48.034
4134	willer_LDL-cholesterol:ieu-a-300	ukb-b-12141_osteoporosis	82	0.000937258	0.000910807	0.30346	#N/A	38.9862
4135	willer_LDL-cholesterol:ieu-a-300	ukb-b-12141_osteoporosis	82	0.000937258	0.000910807	0.30346	#N/A	72.0758
4136	willer_LDL-cholesterol:ieu-a-300	ukb-b-12141_osteoporosis	82	0.000937258	0.000910807	0.30346	#N/A	38.8167
4137	willer_LDL-cholesterol:ieu-a-300	ukb-b-12141_osteoporosis	82	0.000937258	0.000910807	0.30346	#N/A	36.2223
4138	willer_LDL-cholesterol:ieu-a-300	ukb-b-12141_osteoporosis	82	0.000937258	0.000910807	0.30346	#N/A	30.4945
4139	willer_LDL-cholesterol:ieu-a-300	ukb-b-12141_osteoporosis	82	0.000937258	0.000910807	0.30346	#N/A	48.3511
4140	willer_LDL-cholesterol:ieu-a-300	ukb-b-12141_osteoporosis	82	0.000937258	0.000910807	0.30346	#N/A	57.2034
4141	willer_LDL-cholesterol:ieu-a-300	ukb-b-12141_osteoporosis	82	0.000937258	0.000910807	0.30346	#N/A	55.4933
4142	willer_LDL-cholesterol:ieu-a-300	ukb-b-12141_osteoporosis	82	0.000937258	0.000910807	0.30346	#N/A	44.7365
4143	willer_LDL-cholesterol:ieu-a-300	ukb-b-12141_osteoporosis	82	0.000937258	0.000910807	0.30346	#N/A	53.6081
4144	willer_LDL-cholesterol:ieu-a-300	ukb-b-12141_osteoporosis	82	0.000937258	0.000910807	0.30346	#N/A	916.182
4145	willer_LDL-cholesterol:ieu-a-300	ukb-b-12141_osteoporosis	82	0.000937258	0.000910807	0.30346	#N/A	379.701
4146	willer_LDL-cholesterol:ieu-a-300	ukb-b-12141_osteoporosis	82	0.000937258	0.000910807	0.30346	#N/A	195.236
4147	willer_LDL-cholesterol:ieu-a-300	ukb-b-12141_osteoporosis	82	0.000937258	0.000910807	0.30346	#N/A	83.3776
4148	willer_LDL-cholesterol:ieu-a-300	ukb-b-12141_osteoporosis	82	0.000937258	0.000910807	0.30346	#N/A	131.849
4149	willer_LDL-cholesterol:ieu-a-300	ukb-b-12141_osteoporosis	82	0.000937258	0.000910807	0.30346	#N/A	52.9253
4150	willer_LDL-cholesterol:ieu-a-300	ukb-b-12141_osteoporosis	82	0.000937258	0.000910807	0.30346	#N/A	916.182
4151	willer_LDL-cholesterol:ieu-a-300	ukb-b-12141_osteoporosis	82	0.000937258	0.000910807	0.30346	#N/A	45.1356
4152	willer_LDL-cholesterol:ieu-a-300	ukb-b-12141_osteoporosis	82	0.000937258	0.000910807	0.30346	#N/A	373.099
4153	willer_LDL-cholesterol:ieu-a-300	ukb-b-12141_osteoporosis	82	0.000937258	0.000910807	0.30346	#N/A	38.8543
4154	willer_LDL-cholesterol:ieu-a-300	ukb-b-12141_osteoporosis	82	0.000937258	0.000910807	0.30346	#N/A	31.8397
4155	willer_LDL-cholesterol:ieu-a-300	ukb-b-12141_osteoporosis	82	0.000937258	0.000910807	0.30346	#N/A	192.387
4156	willer_LDL-cholesterol:ieu-a-300	ukb-b-12141_osteoporosis	82	0.000937258	0.000910807	0.30346	#N/A	135.048
4157	willer_LDL-cholesterol:ieu-a-300	ukb-b-12141_osteoporosis	82	0.000937258	0.000910807	0.30346	#N/A	42.2977
4158	willer_LDL-cholesterol:ieu-a-300	ukb-b-12141_osteoporosis	82	0.000937258	0.000910807	0.30346	#N/A	29.962
4159	willer_LDL-cholesterol:ieu-a-300	ukb-b-12141_osteoporosis	82	0.000937258	0.000910807	0.30346	#N/A	61.1213
4160	willer_LDL-cholesterol:ieu-a-300	ukb-b-12141_osteoporosis	82	0.000937258	0.000910807	0.30346	#N/A	32.8764
4161	willer_LDL-cholesterol:ieu-a-300	ukb-b-12141_osteoporosis	82	0.000937258	0.000910807	0.30346	#N/A	44.0741
4162	willer_LDL-cholesterol:ieu-a-300	ukb-b-12141_osteoporosis	82	0.000937258	0.000910807	0.30346	#N/A	31.1769
4163	willer_LDL-cholesterol:ieu-a-300	ukb-b-12141_osteoporosis	82	0.000937258	0.000910807	0.30346	#N/A	71.5885
4164	willer_LDL-cholesterol:ieu-a-300	ukb-b-12141_osteoporosis	82	0.000937258	0.000910807	0.30346	#N/A	62.6245
4165	willer_LDL-cholesterol:ieu-a-300	ukb-b-12141_osteoporosis	82	0.000937258	0.000910807	0.30346	#N/A	58.6969
4166	willer_LDL-cholesterol:ieu-a-300	ukb-b-12141_osteoporosis	82	0.000937258	0.000910807	0.30346	#N/A	42.1225
4167	willer_LDL-cholesterol:ieu-a-300	ukb-b-12141_osteoporosis	82	0.000937258	0.000910807	0.30346	#N/A	44.7811
4168	willer_LDL-cholesterol:ieu-a-300	ukb-b-12141_osteoporosis	82	0.000937258	0.000910807	0.30346	#N/A	101.179
4169	willer_LDL-cholesterol:ieu-a-300	van_der_Harst_CAD	90	0.428514	0.0363902	5.21773e-32	#N/A	43.75
4170	willer_LDL-cholesterol:ieu-a-300	van_der_Harst_CAD	90	0.428514	0.0363902	5.21773e-32	#N/A	30.2456
4171	willer_LDL-cholesterol:ieu-a-300	van_der_Harst_CAD	90	0.428514	0.0363902	5.21773e-32	#N/A	66.3597
4172	willer_LDL-cholesterol:ieu-a-300	van_der_Harst_CAD	90	0.428514	0.0363902	5.21773e-32	#N/A	240.952
4173	willer_LDL-cholesterol:ieu-a-300	van_der_Harst_CAD	90	0.428514	0.0363902	5.21773e-32	#N/A	49.8135
4174	willer_LDL-cholesterol:ieu-a-300	van_der_Harst_CAD	90	0.428514	0.0363902	5.21773e-32	#N/A	56.1875
4175	willer_LDL-cholesterol:ieu-a-300	van_der_Harst_CAD	90	0.428514	0.0363902	5.21773e-32	#N/A	89.0673
4176	willer_LDL-cholesterol:ieu-a-300	van_der_Harst_CAD	90	0.428514	0.0363902	5.21773e-32	#N/A	71.3399
4177	willer_LDL-cholesterol:ieu-a-300	van_der_Harst_CAD	90	0.428514	0.0363902	5.21773e-32	#N/A	74.2413
4178	willer_LDL-cholesterol:ieu-a-300	van_der_Harst_CAD	90	0.428514	0.0363902	5.21773e-32	#N/A	58.3053
4179	willer_LDL-cholesterol:ieu-a-300	van_der_Harst_CAD	90	0.428514	0.0363902	5.21773e-32	#N/A	143.964
4180	willer_LDL-cholesterol:ieu-a-300	van_der_Harst_CAD	90	0.428514	0.0363902	5.21773e-32	#N/A	29.9241
4181	willer_LDL-cholesterol:ieu-a-300	van_der_Harst_CAD	90	0.428514	0.0363902	5.21773e-32	#N/A	648.529
4182	willer_LDL-cholesterol:ieu-a-300	van_der_Harst_CAD	90	0.428514	0.0363902	5.21773e-32	#N/A	29.7998
4183	willer_LDL-cholesterol:ieu-a-300	van_der_Harst_CAD	90	0.428514	0.0363902	5.21773e-32	#N/A	88.0524
4184	willer_LDL-cholesterol:ieu-a-300	van_der_Harst_CAD	90	0.428514	0.0363902	5.21773e-32	#N/A	43.6535
4185	willer_LDL-cholesterol:ieu-a-300	van_der_Harst_CAD	90	0.428514	0.0363902	5.21773e-32	#N/A	30.628
4186	willer_LDL-cholesterol:ieu-a-300	van_der_Harst_CAD	90	0.428514	0.0363902	5.21773e-32	#N/A	56.8148
4187	willer_LDL-cholesterol:ieu-a-300	van_der_Harst_CAD	90	0.428514	0.0363902	5.21773e-32	#N/A	48.5634
4188	willer_LDL-cholesterol:ieu-a-300	van_der_Harst_CAD	90	0.428514	0.0363902	5.21773e-32	#N/A	349.138
4189	willer_LDL-cholesterol:ieu-a-300	van_der_Harst_CAD	90	0.428514	0.0363902	5.21773e-32	#N/A	29.9091
4190	willer_LDL-cholesterol:ieu-a-300	van_der_Harst_CAD	90	0.428514	0.0363902	5.21773e-32	#N/A	70.7945
4191	willer_LDL-cholesterol:ieu-a-300	van_der_Harst_CAD	90	0.428514	0.0363902	5.21773e-32	#N/A	46.3465
4192	willer_LDL-cholesterol:ieu-a-300	van_der_Harst_CAD	90	0.428514	0.0363902	5.21773e-32	#N/A	833.071
4193	willer_LDL-cholesterol:ieu-a-300	van_der_Harst_CAD	90	0.428514	0.0363902	5.21773e-32	#N/A	86.439
4194	willer_LDL-cholesterol:ieu-a-300	van_der_Harst_CAD	90	0.428514	0.0363902	5.21773e-32	#N/A	89.7304
4195	willer_LDL-cholesterol:ieu-a-300	van_der_Harst_CAD	90	0.428514	0.0363902	5.21773e-32	#N/A	46.5275
4196	willer_LDL-cholesterol:ieu-a-300	van_der_Harst_CAD	90	0.428514	0.0363902	5.21773e-32	#N/A	200.933
4197	willer_LDL-cholesterol:ieu-a-300	van_der_Harst_CAD	90	0.428514	0.0363902	5.21773e-32	#N/A	36.1485
4198	willer_LDL-cholesterol:ieu-a-300	van_der_Harst_CAD	90	0.428514	0.0363902	5.21773e-32	#N/A	179.361
4199	willer_LDL-cholesterol:ieu-a-300	van_der_Harst_CAD	90	0.428514	0.0363902	5.21773e-32	#N/A	55.7537
4200	willer_LDL-cholesterol:ieu-a-300	van_der_Harst_CAD	90	0.428514	0.0363902	5.21773e-32	#N/A	38.3147
4201	willer_LDL-cholesterol:ieu-a-300	van_der_Harst_CAD	90	0.428514	0.0363902	5.21773e-32	#N/A	46.3727
4202	willer_LDL-cholesterol:ieu-a-300	van_der_Harst_CAD	90	0.428514	0.0363902	5.21773e-32	#N/A	42.7806
4203	willer_LDL-cholesterol:ieu-a-300	van_der_Harst_CAD	90	0.428514	0.0363902	5.21773e-32	#N/A	180.37
4204	willer_LDL-cholesterol:ieu-a-300	van_der_Harst_CAD	90	0.428514	0.0363902	5.21773e-32	#N/A	33.1366
4205	willer_LDL-cholesterol:ieu-a-300	van_der_Harst_CAD	90	0.428514	0.0363902	5.21773e-32	#N/A	49.4922
4206	willer_LDL-cholesterol:ieu-a-300	van_der_Harst_CAD	90	0.428514	0.0363902	5.21773e-32	#N/A	90.447
4207	willer_LDL-cholesterol:ieu-a-300	van_der_Harst_CAD	90	0.428514	0.0363902	5.21773e-32	#N/A	32.1642
4208	willer_LDL-cholesterol:ieu-a-300	van_der_Harst_CAD	90	0.428514	0.0363902	5.21773e-32	#N/A	33.9613
4209	willer_LDL-cholesterol:ieu-a-300	van_der_Harst_CAD	90	0.428514	0.0363902	5.21773e-32	#N/A	55.9443
4210	willer_LDL-cholesterol:ieu-a-300	van_der_Harst_CAD	90	0.428514	0.0363902	5.21773e-32	#N/A	163.026
4211	willer_LDL-cholesterol:ieu-a-300	van_der_Harst_CAD	90	0.428514	0.0363902	5.21773e-32	#N/A	105.857
4212	willer_LDL-cholesterol:ieu-a-300	van_der_Harst_CAD	90	0.428514	0.0363902	5.21773e-32	#N/A	65.0581
4213	willer_LDL-cholesterol:ieu-a-300	van_der_Harst_CAD	90	0.428514	0.0363902	5.21773e-32	#N/A	35.7273
4214	willer_LDL-cholesterol:ieu-a-300	van_der_Harst_CAD	90	0.428514	0.0363902	5.21773e-32	#N/A	34.085
4215	willer_LDL-cholesterol:ieu-a-300	van_der_Harst_CAD	90	0.428514	0.0363902	5.21773e-32	#N/A	33.8094
4216	willer_LDL-cholesterol:ieu-a-300	van_der_Harst_CAD	90	0.428514	0.0363902	5.21773e-32	#N/A	56.0666
4217	willer_LDL-cholesterol:ieu-a-300	van_der_Harst_CAD	90	0.428514	0.0363902	5.21773e-32	#N/A	43.681
4218	willer_LDL-cholesterol:ieu-a-300	van_der_Harst_CAD	90	0.428514	0.0363902	5.21773e-32	#N/A	65.4775
4219	willer_LDL-cholesterol:ieu-a-300	van_der_Harst_CAD	90	0.428514	0.0363902	5.21773e-32	#N/A	39.4142
4220	willer_LDL-cholesterol:ieu-a-300	van_der_Harst_CAD	90	0.428514	0.0363902	5.21773e-32	#N/A	48.034
4221	willer_LDL-cholesterol:ieu-a-300	van_der_Harst_CAD	90	0.428514	0.0363902	5.21773e-32	#N/A	38.9862
4222	willer_LDL-cholesterol:ieu-a-300	van_der_Harst_CAD	90	0.428514	0.0363902	5.21773e-32	#N/A	72.0758
4223	willer_LDL-cholesterol:ieu-a-300	van_der_Harst_CAD	90	0.428514	0.0363902	5.21773e-32	#N/A	38.8167
4224	willer_LDL-cholesterol:ieu-a-300	van_der_Harst_CAD	90	0.428514	0.0363902	5.21773e-32	#N/A	36.2223
4225	willer_LDL-cholesterol:ieu-a-300	van_der_Harst_CAD	90	0.428514	0.0363902	5.21773e-32	#N/A	69.519
4226	willer_LDL-cholesterol:ieu-a-300	van_der_Harst_CAD	90	0.428514	0.0363902	5.21773e-32	#N/A	30.4945
4227	willer_LDL-cholesterol:ieu-a-300	van_der_Harst_CAD	90	0.428514	0.0363902	5.21773e-32	#N/A	48.3511
4228	willer_LDL-cholesterol:ieu-a-300	van_der_Harst_CAD	90	0.428514	0.0363902	5.21773e-32	#N/A	57.2034
4229	willer_LDL-cholesterol:ieu-a-300	van_der_Harst_CAD	90	0.428514	0.0363902	5.21773e-32	#N/A	36.9332
4230	willer_LDL-cholesterol:ieu-a-300	van_der_Harst_CAD	90	0.428514	0.0363902	5.21773e-32	#N/A	55.4933
4231	willer_LDL-cholesterol:ieu-a-300	van_der_Harst_CAD	90	0.428514	0.0363902	5.21773e-32	#N/A	44.7365
4232	willer_LDL-cholesterol:ieu-a-300	van_der_Harst_CAD	90	0.428514	0.0363902	5.21773e-32	#N/A	53.6081
4233	willer_LDL-cholesterol:ieu-a-300	van_der_Harst_CAD	90	0.428514	0.0363902	5.21773e-32	#N/A	916.182
4234	willer_LDL-cholesterol:ieu-a-300	van_der_Harst_CAD	90	0.428514	0.0363902	5.21773e-32	#N/A	379.701
4235	willer_LDL-cholesterol:ieu-a-300	van_der_Harst_CAD	90	0.428514	0.0363902	5.21773e-32	#N/A	32.5047
4236	willer_LDL-cholesterol:ieu-a-300	van_der_Harst_CAD	90	0.428514	0.0363902	5.21773e-32	#N/A	195.236
4237	willer_LDL-cholesterol:ieu-a-300	van_der_Harst_CAD	90	0.428514	0.0363902	5.21773e-32	#N/A	83.3776
4238	willer_LDL-cholesterol:ieu-a-300	van_der_Harst_CAD	90	0.428514	0.0363902	5.21773e-32	#N/A	131.849
4239	willer_LDL-cholesterol:ieu-a-300	van_der_Harst_CAD	90	0.428514	0.0363902	5.21773e-32	#N/A	52.9253
4240	willer_LDL-cholesterol:ieu-a-300	van_der_Harst_CAD	90	0.428514	0.0363902	5.21773e-32	#N/A	916.182
4241	willer_LDL-cholesterol:ieu-a-300	van_der_Harst_CAD	90	0.428514	0.0363902	5.21773e-32	#N/A	45.1356
4242	willer_LDL-cholesterol:ieu-a-300	van_der_Harst_CAD	90	0.428514	0.0363902	5.21773e-32	#N/A	373.099
4243	willer_LDL-cholesterol:ieu-a-300	van_der_Harst_CAD	90	0.428514	0.0363902	5.21773e-32	#N/A	38.8543
4244	willer_LDL-cholesterol:ieu-a-300	van_der_Harst_CAD	90	0.428514	0.0363902	5.21773e-32	#N/A	31.8397
4245	willer_LDL-cholesterol:ieu-a-300	van_der_Harst_CAD	90	0.428514	0.0363902	5.21773e-32	#N/A	192.387
4246	willer_LDL-cholesterol:ieu-a-300	van_der_Harst_CAD	90	0.428514	0.0363902	5.21773e-32	#N/A	135.048
4247	willer_LDL-cholesterol:ieu-a-300	van_der_Harst_CAD	90	0.428514	0.0363902	5.21773e-32	#N/A	42.2977
4248	willer_LDL-cholesterol:ieu-a-300	van_der_Harst_CAD	90	0.428514	0.0363902	5.21773e-32	#N/A	29.962
4249	willer_LDL-cholesterol:ieu-a-300	van_der_Harst_CAD	90	0.428514	0.0363902	5.21773e-32	#N/A	61.1213
4250	willer_LDL-cholesterol:ieu-a-300	van_der_Harst_CAD	90	0.428514	0.0363902	5.21773e-32	#N/A	32.8764
4251	willer_LDL-cholesterol:ieu-a-300	van_der_Harst_CAD	90	0.428514	0.0363902	5.21773e-32	#N/A	44.0741
4252	willer_LDL-cholesterol:ieu-a-300	van_der_Harst_CAD	90	0.428514	0.0363902	5.21773e-32	#N/A	31.1769
4253	willer_LDL-cholesterol:ieu-a-300	van_der_Harst_CAD	90	0.428514	0.0363902	5.21773e-32	#N/A	71.5885
4254	willer_LDL-cholesterol:ieu-a-300	van_der_Harst_CAD	90	0.428514	0.0363902	5.21773e-32	#N/A	62.6245
4255	willer_LDL-cholesterol:ieu-a-300	van_der_Harst_CAD	90	0.428514	0.0363902	5.21773e-32	#N/A	58.6969
4256	willer_LDL-cholesterol:ieu-a-300	van_der_Harst_CAD	90	0.428514	0.0363902	5.21773e-32	#N/A	42.1225
4257	willer_LDL-cholesterol:ieu-a-300	van_der_Harst_CAD	90	0.428514	0.0363902	5.21773e-32	#N/A	44.7811
4258	willer_LDL-cholesterol:ieu-a-300	van_der_Harst_CAD	90	0.428514	0.0363902	5.21773e-32	#N/A	101.179

### Sheet: 3_robust_analysis
	id.exposure	id.outcome	outcome	exposure	method	nsnp	b	se	pval	lci	uci	type_of_test
1	framingham_betaine	tdhKqO	Jansen_Alzheimer	framingham_betaine	Inverse variance weighted	13	0.00652303	0.00303579	0.0316576	0.000572878	0.0124732	Primary analysis
2	framingham_betaine	tdhKqO	Jansen_Alzheimer	framingham_betaine	Weighted mode	13	0.005136	0.00460631	0.286687	-0.00389238	0.0141644	Consensus methods
3	framingham_betaine	tdhKqO	Jansen_Alzheimer	framingham_betaine	Weighted median	13	0.00558864	0.00445054	0.209216	-0.00313441	0.0143117	Consensus methods
4	framingham_betaine	tdhKqO	Jansen_Alzheimer	framingham_betaine	Robust adjusted profile score (RAPS)	13	-0.050429	0.0559764	0.367643	-0.160143	0.0592848	Pleiotropy test
5	framingham_betaine	tdhKqO	Jansen_Alzheimer	framingham_betaine	MR Egger	13	0.00227013	0.00716012	0.75714	-0.0117637	0.016304	Pleiotropy test
6	framingham_betaine	tdhKqO	Jansen_Alzheimer	framingham_betaine	MR-PRESSO (Outlier-corrected)	13	0.00652303	0.00294832	0.0470721	0.000744326	0.0123017	Outlier-robust methods
7	framingham_betaine	tdhKqO	Jansen_Alzheimer	framingham_betaine	Contamination mixture	13	0.00400128	#N/A	0.0363727	0.00400128	0.00400128	Pleiotropy test
8	framingham_choline	9ej5xe	Howard_Depression	framingham_choline	Inverse variance weighted	6	0.0207439	0.00965981	0.0317579	0.00181068	0.0396771	Primary analysis
9	framingham_choline	9ej5xe	Howard_Depression	framingham_choline	Weighted mode	6	0.0115027	0.0167581	0.522992	-0.0213431	0.0443485	Consensus methods
10	framingham_choline	9ej5xe	Howard_Depression	framingham_choline	Weighted median	6	0.0153733	0.0132083	0.244458	-0.0105149	0.0412616	Consensus methods
11	framingham_choline	9ej5xe	Howard_Depression	framingham_choline	Robust adjusted profile score (RAPS)	6	0.0213723	0.0108267	0.0483766	0.000152066	0.0425926	Pleiotropy test
12	framingham_choline	9ej5xe	Howard_Depression	framingham_choline	MR Egger	6	0.000316811	0.0289384	0.991789	-0.0564024	0.057036	Pleiotropy test
13	framingham_choline	9ej5xe	Howard_Depression	framingham_choline	MR-PRESSO (Outlier-corrected)	6	0.0207439	0.00785969	0.0460162	0.00533892	0.0361489	Outlier-robust methods
14	framingham_choline	9ej5xe	Howard_Depression	framingham_choline	Contamination mixture	6	0.0275543	#N/A	0.0630007	-0.00244573	0.0575543	Pleiotropy test
15	IBD_IBD	i32xMb	NAFLD	IBD_IBD	Inverse variance weighted	105	0.0396611	0.0175785	0.0240561	0.00520729	0.0741148	Primary analysis
16	IBD_IBD	i32xMb	NAFLD	IBD_IBD	Weighted mode	105	0.0197213	0.0405342	0.627611	-0.0597257	0.0991684	Consensus methods
17	IBD_IBD	i32xMb	NAFLD	IBD_IBD	Weighted median	105	0.0376963	0.0265149	0.155113	-0.0142729	0.0896655	Consensus methods
18	IBD_IBD	i32xMb	NAFLD	IBD_IBD	Robust adjusted profile score (RAPS)	105	0.0352028	0.017663	0.0462585	0.000583352	0.0698222	Pleiotropy test
19	IBD_IBD	i32xMb	NAFLD	IBD_IBD	MR Egger	105	0.00365697	0.0432046	0.932709	-0.081024	0.0883379	Pleiotropy test
20	IBD_IBD	i32xMb	NAFLD	IBD_IBD	MR-PRESSO (Outlier-corrected)	105	0.0396611	0.0175785	0.0261485	0.00520729	0.0741148	Outlier-robust methods
21	IBD_IBD	i32xMb	NAFLD	IBD_IBD	Contamination mixture	105	0.0481405	#N/A	0.28713	-0.0318595	0.0881405	Pleiotropy test
22	kettunen_Ile	9ej5xe	Howard_Depression	kettunen_Ile	Inverse variance weighted	4	0.0772635	0.0324707	0.0173369	0.0136209	0.140906	Primary analysis
23	kettunen_Ile	9ej5xe	Howard_Depression	kettunen_Ile	Weighted mode	4	0.0520194	0.0403329	0.287568	-0.0270332	0.131072	Consensus methods
24	kettunen_Ile	9ej5xe	Howard_Depression	kettunen_Ile	Weighted median	4	0.0533103	0.0397486	0.179859	-0.0245969	0.131218	Consensus methods
25	kettunen_Ile	9ej5xe	Howard_Depression	kettunen_Ile	Robust adjusted profile score (RAPS)	4	0.077771	0.0355662	0.0287678	0.00806123	0.147481	Pleiotropy test
26	kettunen_Ile	9ej5xe	Howard_Depression	kettunen_Ile	MR Egger	4	0.0348688	0.0805928	0.707451	-0.123093	0.192831	Pleiotropy test
27	kettunen_Ile	9ej5xe	Howard_Depression	kettunen_Ile	MR-PRESSO (Outlier-corrected)	4	0.0772635	0.0310633	0.0886964	0.0163793	0.138148	Outlier-robust methods
28	kettunen_Ile	9ej5xe	Howard_Depression	kettunen_Ile	Contamination mixture	4	0.0810372	#N/A	0.0630041	0.0010372	0.271037	Pleiotropy test
29	kettunen_Ile	i32xMb	NAFLD	kettunen_Ile	Inverse variance weighted	4	0.560599	0.199797	0.0050186	0.168996	0.952202	Primary analysis
30	kettunen_Ile	i32xMb	NAFLD	kettunen_Ile	Weighted mode	4	0.813425	0.340224	0.0966675	0.146585	1.48026	Consensus methods
31	kettunen_Ile	i32xMb	NAFLD	kettunen_Ile	Weighted median	4	0.619817	0.178924	0.000531926	0.269127	0.970508	Consensus methods
32	kettunen_Ile	i32xMb	NAFLD	kettunen_Ile	Robust adjusted profile score (RAPS)	4	0.535139	0.1835	0.0035423	0.175478	0.894799	Pleiotropy test
33	kettunen_Ile	i32xMb	NAFLD	kettunen_Ile	MR Egger	4	0.0269192	0.429771	0.955753	-0.815432	0.86927	Pleiotropy test
34	kettunen_Ile	i32xMb	NAFLD	kettunen_Ile	MR-PRESSO (Outlier-corrected)	4	0.560599	0.199797	0.0675252	0.168996	0.952202	Outlier-robust methods
35	kettunen_Ile	i32xMb	NAFLD	kettunen_Ile	Contamination mixture	4	0.852284	#N/A	0.0276625	0.242284	1.17228	Pleiotropy test
36	kettunen_Ile	7ouqmG	Wuttke_Chronic_kidney	kettunen_Ile	Inverse variance weighted	4	-0.274987	0.116401	0.0181563	-0.503133	-0.0468415	Primary analysis
37	kettunen_Ile	7ouqmG	Wuttke_Chronic_kidney	kettunen_Ile	Weighted mode	4	-0.11019	0.17011	0.563296	-0.443605	0.223225	Consensus methods
38	kettunen_Ile	7ouqmG	Wuttke_Chronic_kidney	kettunen_Ile	Weighted median	4	-0.182797	0.122172	0.134596	-0.422255	0.0566609	Consensus methods
39	kettunen_Ile	7ouqmG	Wuttke_Chronic_kidney	kettunen_Ile	Robust adjusted profile score (RAPS)	4	-0.225464	0.106846	0.0348423	-0.434882	-0.0160468	Pleiotropy test
40	kettunen_Ile	7ouqmG	Wuttke_Chronic_kidney	kettunen_Ile	MR Egger	4	-0.201374	0.34466	0.618164	-0.876907	0.474159	Pleiotropy test
41	kettunen_Ile	7ouqmG	Wuttke_Chronic_kidney	kettunen_Ile	MR-PRESSO (Outlier-corrected)	4	-0.274987	0.116401	0.0991826	-0.503133	-0.0468415	Outlier-robust methods
42	kettunen_Ile	7ouqmG	Wuttke_Chronic_kidney	kettunen_Ile	Contamination mixture	4	-0.485791	#N/A	0.344538	-0.545791	0.194209	Pleiotropy test
43	kettunen_Leu	7ouqmG	Wuttke_Chronic_kidney	kettunen_Leu	Inverse variance weighted	5	-0.191934	0.0967401	0.0472539	-0.381545	-0.00232345	Primary analysis
44	kettunen_Leu	7ouqmG	Wuttke_Chronic_kidney	kettunen_Leu	Weighted mode	5	-0.114118	0.0911365	0.278728	-0.292746	0.0645093	Consensus methods
45	kettunen_Leu	7ouqmG	Wuttke_Chronic_kidney	kettunen_Leu	Weighted median	5	-0.145777	0.0775806	0.0602385	-0.297835	0.00628065	Consensus methods
46	kettunen_Leu	7ouqmG	Wuttke_Chronic_kidney	kettunen_Leu	Robust adjusted profile score (RAPS)	5	-0.14186	0.0980606	0.147994	-0.334059	0.0503389	Pleiotropy test
47	kettunen_Leu	7ouqmG	Wuttke_Chronic_kidney	kettunen_Leu	MR Egger	5	-0.11373	0.314477	0.741587	-0.730104	0.502645	Pleiotropy test
48	kettunen_Leu	7ouqmG	Wuttke_Chronic_kidney	kettunen_Leu	MR-PRESSO (Outlier-corrected)	4	-0.0950433	0.0482692	0.143583	-0.189651	-0.000435593	Outlier-robust methods
49	kettunen_Leu	7ouqmG	Wuttke_Chronic_kidney	kettunen_Leu	Contamination mixture	5	-0.097728	#N/A	0.161362	-0.517728	0.142272	Pleiotropy test
50	kettunen_Val	7ouqmG	Wuttke_Chronic_kidney	kettunen_Val	Inverse variance weighted	10	-0.14729	0.0681162	0.0305919	-0.280798	-0.0137827	Primary analysis
51	kettunen_Val	7ouqmG	Wuttke_Chronic_kidney	kettunen_Val	Weighted mode	10	-0.0882201	0.0745842	0.267182	-0.234405	0.0579649	Consensus methods
52	kettunen_Val	7ouqmG	Wuttke_Chronic_kidney	kettunen_Val	Weighted median	10	-0.0930846	0.0580048	0.108544	-0.206774	0.0206049	Consensus methods
53	kettunen_Val	7ouqmG	Wuttke_Chronic_kidney	kettunen_Val	Robust adjusted profile score (RAPS)	10	-0.119162	0.0474613	0.0120482	-0.212186	-0.0261383	Pleiotropy test
54	kettunen_Val	7ouqmG	Wuttke_Chronic_kidney	kettunen_Val	MR Egger	10	0.113069	0.181891	0.551485	-0.243438	0.469576	Pleiotropy test
55	kettunen_Val	7ouqmG	Wuttke_Chronic_kidney	kettunen_Val	MR-PRESSO (Outlier-corrected)	9	-0.101525	0.0301925	0.00989349	-0.160703	-0.0423482	Outlier-robust methods
56	kettunen_Val	7ouqmG	Wuttke_Chronic_kidney	kettunen_Val	Contamination mixture	10	-0.099661	#N/A	0.0520367	-0.189661	0.000338983	Pleiotropy test
57	kurilshikov_class-actinobacteria	tdhKqO	Jansen_Alzheimer	kurilshikov_class-actinobacteria	Inverse variance weighted	4	0.0489414	0.0165828	0.00316404	0.0164391	0.0814437	Primary analysis
58	kurilshikov_class-actinobacteria	tdhKqO	Jansen_Alzheimer	kurilshikov_class-actinobacteria	Weighted mode	4	0.0608321	0.0211769	0.0639156	0.0193255	0.102339	Consensus methods
59	kurilshikov_class-actinobacteria	tdhKqO	Jansen_Alzheimer	kurilshikov_class-actinobacteria	Weighted median	4	0.0563909	0.0196156	0.0040429	0.0179443	0.0948375	Consensus methods
60	kurilshikov_class-actinobacteria	tdhKqO	Jansen_Alzheimer	kurilshikov_class-actinobacteria	Robust adjusted profile score (RAPS)	4	0.0494592	0.0180197	0.00605613	0.0141405	0.0847778	Pleiotropy test
61	kurilshikov_class-actinobacteria	tdhKqO	Jansen_Alzheimer	kurilshikov_class-actinobacteria	MR Egger	4	0.0955598	0.0696013	0.303436	-0.0408589	0.231978	Pleiotropy test
62	kurilshikov_class-actinobacteria	tdhKqO	Jansen_Alzheimer	kurilshikov_class-actinobacteria	MR-PRESSO (Outlier-corrected)	4	0.0489414	0.0131345	0.0336633	0.0231979	0.074685	Outlier-robust methods
63	kurilshikov_class-actinobacteria	tdhKqO	Jansen_Alzheimer	kurilshikov_class-actinobacteria	Contamination mixture	4	0.0644298	#N/A	0.0536298	-0.00557017	0.0944298	Pleiotropy test
64	kurilshikov_class-actinobacteria	ukb-b-12141_osteoporosis	ukb-b-12141_osteoporosis	kurilshikov_class-actinobacteria	Inverse variance weighted	4	0.00499035	0.00220958	0.0239143	0.000659568	0.00932112	Primary analysis
65	kurilshikov_class-actinobacteria	ukb-b-12141_osteoporosis	ukb-b-12141_osteoporosis	kurilshikov_class-actinobacteria	Weighted mode	4	0.00567815	0.00255317	0.112627	0.000673932	0.0106824	Consensus methods
66	kurilshikov_class-actinobacteria	ukb-b-12141_osteoporosis	ukb-b-12141_osteoporosis	kurilshikov_class-actinobacteria	Weighted median	4	0.00601974	0.00236487	0.0109127	0.00138459	0.0106549	Consensus methods
67	kurilshikov_class-actinobacteria	ukb-b-12141_osteoporosis	ukb-b-12141_osteoporosis	kurilshikov_class-actinobacteria	Robust adjusted profile score (RAPS)	4	0.00528544	0.00221892	0.0172193	0.000936363	0.00963453	Pleiotropy test
68	kurilshikov_class-actinobacteria	ukb-b-12141_osteoporosis	ukb-b-12141_osteoporosis	kurilshikov_class-actinobacteria	MR Egger	4	-0.00234779	0.0101266	0.838221	-0.0221959	0.0175003	Pleiotropy test
69	kurilshikov_class-actinobacteria	ukb-b-12141_osteoporosis	ukb-b-12141_osteoporosis	kurilshikov_class-actinobacteria	MR-PRESSO (Outlier-corrected)	4	0.00499035	0.00220958	0.109077	0.000659568	0.00932112	Outlier-robust methods
70	kurilshikov_class-actinobacteria	ukb-b-12141_osteoporosis	ukb-b-12141_osteoporosis	kurilshikov_class-actinobacteria	Contamination mixture	4	0.00292111	#N/A	0.0619478	-0.00707889	0.0129211	Pleiotropy test
71	kurilshikov_class-actinobacteria	AY4Hp8	van_der_Harst_CAD	kurilshikov_class-actinobacteria	Inverse variance weighted	4	0.143822	0.0447486	0.00130901	0.0561146	0.231529	Primary analysis
72	kurilshikov_class-actinobacteria	AY4Hp8	van_der_Harst_CAD	kurilshikov_class-actinobacteria	Weighted mode	4	0.0979427	0.0636131	0.221276	-0.026739	0.222624	Consensus methods
73	kurilshikov_class-actinobacteria	AY4Hp8	van_der_Harst_CAD	kurilshikov_class-actinobacteria	Weighted median	4	0.124329	0.0563845	0.0274531	0.013815	0.234842	Consensus methods
74	kurilshikov_class-actinobacteria	AY4Hp8	van_der_Harst_CAD	kurilshikov_class-actinobacteria	Robust adjusted profile score (RAPS)	4	0.145226	0.0487879	0.00291387	0.0496018	0.24085	Pleiotropy test
75	kurilshikov_class-actinobacteria	AY4Hp8	van_der_Harst_CAD	kurilshikov_class-actinobacteria	MR Egger	4	-0.0715695	0.19296	0.746312	-0.449772	0.306633	Pleiotropy test
76	kurilshikov_class-actinobacteria	AY4Hp8	van_der_Harst_CAD	kurilshikov_class-actinobacteria	MR-PRESSO (Outlier-corrected)	4	0.143822	0.0394779	0.0356642	0.0664452	0.221198	Outlier-robust methods
77	kurilshikov_class-actinobacteria	AY4Hp8	van_der_Harst_CAD	kurilshikov_class-actinobacteria	Contamination mixture	4	0.140173	#N/A	0.0114465	0.0501732	0.340173	Pleiotropy test
78	kurilshikov_family-oxalobacteraceae	ukb-b-12141_osteoporosis	ukb-b-12141_osteoporosis	kurilshikov_family-oxalobacteraceae	Inverse variance weighted	4	-0.00322126	0.00130966	0.0139086	-0.00578819	-0.000654326	Primary analysis
79	kurilshikov_family-oxalobacteraceae	ukb-b-12141_osteoporosis	ukb-b-12141_osteoporosis	kurilshikov_family-oxalobacteraceae	Weighted mode	4	-0.00133409	0.00271636	0.657018	-0.00665815	0.00398997	Consensus methods
80	kurilshikov_family-oxalobacteraceae	ukb-b-12141_osteoporosis	ukb-b-12141_osteoporosis	kurilshikov_family-oxalobacteraceae	Weighted median	4	-0.0025507	0.0015652	0.10318	-0.0056185	0.000517098	Consensus methods
81	kurilshikov_family-oxalobacteraceae	ukb-b-12141_osteoporosis	ukb-b-12141_osteoporosis	kurilshikov_family-oxalobacteraceae	Robust adjusted profile score (RAPS)	4	-0.00331244	0.00144677	0.0220478	-0.0061481	-0.000476772	Pleiotropy test
82	kurilshikov_family-oxalobacteraceae	ukb-b-12141_osteoporosis	ukb-b-12141_osteoporosis	kurilshikov_family-oxalobacteraceae	MR Egger	4	-0.0178472	0.0117065	0.266859	-0.0407919	0.00509748	Pleiotropy test
83	kurilshikov_family-oxalobacteraceae	ukb-b-12141_osteoporosis	ukb-b-12141_osteoporosis	kurilshikov_family-oxalobacteraceae	MR-PRESSO (Outlier-corrected)	4	-0.00322126	0.00130581	0.0903149	-0.00578065	-0.000661875	Outlier-robust methods
84	kurilshikov_family-oxalobacteraceae	ukb-b-12141_osteoporosis	ukb-b-12141_osteoporosis	kurilshikov_family-oxalobacteraceae	Contamination mixture	4	-0.00114821	#N/A	0.408155	-0.0111482	-0.00114821	Pleiotropy test
85	kurilshikov_family-streptococcaceae	Ew9PAr	Deelen_longevity	kurilshikov_family-streptococcaceae	Inverse variance weighted	3	0.389961	0.184223	0.0342779	0.0288838	0.751039	Primary analysis
86	kurilshikov_family-streptococcaceae	Ew9PAr	Deelen_longevity	kurilshikov_family-streptococcaceae	Weighted mode	3	0.275669	0.269088	0.413351	-0.251743	0.80308	Consensus methods
87	kurilshikov_family-streptococcaceae	Ew9PAr	Deelen_longevity	kurilshikov_family-streptococcaceae	Weighted median	3	0.332468	0.222534	0.135174	-0.103699	0.768635	Consensus methods
88	kurilshikov_family-streptococcaceae	Ew9PAr	Deelen_longevity	kurilshikov_family-streptococcaceae	Robust adjusted profile score (RAPS)	3	0.391567	0.204302	0.0552882	-0.00886581	0.791999	Pleiotropy test
89	kurilshikov_family-streptococcaceae	Ew9PAr	Deelen_longevity	kurilshikov_family-streptococcaceae	MR Egger	3	0.715152	0.521001	0.400822	-0.30601	1.73631	Pleiotropy test
90	kurilshikov_family-streptococcaceae	SLVt0P	Mahajan_Type2diabetes	kurilshikov_family-streptococcaceae	Inverse variance weighted	3	0.150079	0.074157	0.0429905	0.00473137	0.295427	Primary analysis
91	kurilshikov_family-streptococcaceae	SLVt0P	Mahajan_Type2diabetes	kurilshikov_family-streptococcaceae	Weighted mode	3	0.0575105	0.115819	0.66871	-0.169494	0.284515	Consensus methods
92	kurilshikov_family-streptococcaceae	SLVt0P	Mahajan_Type2diabetes	kurilshikov_family-streptococcaceae	Weighted median	3	0.152266	0.0768509	0.0475562	0.00163793	0.302893	Consensus methods
93	kurilshikov_family-streptococcaceae	SLVt0P	Mahajan_Type2diabetes	kurilshikov_family-streptococcaceae	Robust adjusted profile score (RAPS)	3	0.150618	0.0740326	0.0419027	0.00551434	0.295722	Pleiotropy test
94	kurilshikov_family-streptococcaceae	SLVt0P	Mahajan_Type2diabetes	kurilshikov_family-streptococcaceae	MR Egger	3	-0.0933271	0.179308	0.694485	-0.44477	0.258116	Pleiotropy test
95	kurilshikov_genus-oxalobacter	ukb-b-12141_osteoporosis	ukb-b-12141_osteoporosis	kurilshikov_genus-oxalobacter	Inverse variance weighted	4	-0.00291972	0.00127078	0.0215861	-0.00541046	-0.000428983	Primary analysis
96	kurilshikov_genus-oxalobacter	ukb-b-12141_osteoporosis	ukb-b-12141_osteoporosis	kurilshikov_genus-oxalobacter	Weighted mode	4	-0.00114442	0.00235368	0.660112	-0.00575764	0.0034688	Consensus methods
97	kurilshikov_genus-oxalobacter	ukb-b-12141_osteoporosis	ukb-b-12141_osteoporosis	kurilshikov_genus-oxalobacter	Weighted median	4	-0.00202401	0.00145232	0.163428	-0.00487055	0.000822544	Consensus methods
98	kurilshikov_genus-oxalobacter	ukb-b-12141_osteoporosis	ukb-b-12141_osteoporosis	kurilshikov_genus-oxalobacter	Robust adjusted profile score (RAPS)	4	-0.00299946	0.0013417	0.0253806	-0.0056292	-0.00036972	Pleiotropy test
99	kurilshikov_genus-oxalobacter	ukb-b-12141_osteoporosis	ukb-b-12141_osteoporosis	kurilshikov_genus-oxalobacter	MR Egger	4	-0.00808912	0.00710107	0.372699	-0.0220072	0.00582898	Pleiotropy test
100	kurilshikov_genus-oxalobacter	ukb-b-12141_osteoporosis	ukb-b-12141_osteoporosis	kurilshikov_genus-oxalobacter	MR-PRESSO (Outlier-corrected)	4	-0.00291972	0.00127078	0.105222	-0.00541046	-0.000428983	Outlier-robust methods
101	kurilshikov_genus-oxalobacter	ukb-b-12141_osteoporosis	ukb-b-12141_osteoporosis	kurilshikov_genus-oxalobacter	Contamination mixture	4	-0.000735664	#N/A	0.565391	-0.0107357	-0.000735664	Pleiotropy test
102	kurilshikov_genus-oxalobacter	AY4Hp8	van_der_Harst_CAD	kurilshikov_genus-oxalobacter	Inverse variance weighted	4	0.0561024	0.0261809	0.0321232	0.00478781	0.107417	Primary analysis
103	kurilshikov_genus-oxalobacter	AY4Hp8	van_der_Harst_CAD	kurilshikov_genus-oxalobacter	Weighted mode	4	0.042063	0.0406031	0.3764	-0.037519	0.121645	Consensus methods
104	kurilshikov_genus-oxalobacter	AY4Hp8	van_der_Harst_CAD	kurilshikov_genus-oxalobacter	Weighted median	4	0.0511954	0.030927	0.0978506	-0.00942146	0.111812	Consensus methods
105	kurilshikov_genus-oxalobacter	AY4Hp8	van_der_Harst_CAD	kurilshikov_genus-oxalobacter	Robust adjusted profile score (RAPS)	4	0.0567984	0.0289021	0.0493909	0.000150347	0.113446	Pleiotropy test
106	kurilshikov_genus-oxalobacter	AY4Hp8	van_der_Harst_CAD	kurilshikov_genus-oxalobacter	MR Egger	4	0.00431381	0.133176	0.977101	-0.25671	0.265338	Pleiotropy test
107	kurilshikov_genus-oxalobacter	AY4Hp8	van_der_Harst_CAD	kurilshikov_genus-oxalobacter	MR-PRESSO (Outlier-corrected)	4	0.0561024	0.0170595	0.0461256	0.0226657	0.089539	Outlier-robust methods
108	kurilshikov_genus-oxalobacter	AY4Hp8	van_der_Harst_CAD	kurilshikov_genus-oxalobacter	Contamination mixture	4	0.0602292	#N/A	0.0626814	0.000229188	0.170229	Pleiotropy test
109	kurilshikov_phylum-actinobacteria	tdhKqO	Jansen_Alzheimer	kurilshikov_phylum-actinobacteria	Inverse variance weighted	4	0.0405785	0.0179896	0.0240915	0.00531893	0.0758381	Primary analysis
110	kurilshikov_phylum-actinobacteria	tdhKqO	Jansen_Alzheimer	kurilshikov_phylum-actinobacteria	Weighted mode	4	0.0085777	0.0345736	0.82007	-0.0591866	0.076342	Consensus methods
111	kurilshikov_phylum-actinobacteria	tdhKqO	Jansen_Alzheimer	kurilshikov_phylum-actinobacteria	Weighted median	4	0.0313354	0.0237584	0.187196	-0.015231	0.0779018	Consensus methods
112	kurilshikov_phylum-actinobacteria	tdhKqO	Jansen_Alzheimer	kurilshikov_phylum-actinobacteria	Robust adjusted profile score (RAPS)	4	0.0415175	0.0188972	0.0280191	0.00447899	0.0785559	Pleiotropy test
113	kurilshikov_phylum-actinobacteria	tdhKqO	Jansen_Alzheimer	kurilshikov_phylum-actinobacteria	MR Egger	4	0.136045	0.116003	0.361663	-0.0913214	0.363411	Pleiotropy test
114	kurilshikov_phylum-actinobacteria	tdhKqO	Jansen_Alzheimer	kurilshikov_phylum-actinobacteria	MR-PRESSO (Outlier-corrected)	4	0.0405785	0.0179896	0.109363	0.00531893	0.0758381	Outlier-robust methods
115	kurilshikov_phylum-actinobacteria	tdhKqO	Jansen_Alzheimer	kurilshikov_phylum-actinobacteria	Contamination mixture	4	0.0614021	#N/A	0.262449	-0.0485979	0.121402	Pleiotropy test
116	kurilshikov_phylum-actinobacteria	AY4Hp8	van_der_Harst_CAD	kurilshikov_phylum-actinobacteria	Inverse variance weighted	4	-0.112243	0.0470711	0.0171003	-0.204503	-0.0199838	Primary analysis
117	kurilshikov_phylum-actinobacteria	AY4Hp8	van_der_Harst_CAD	kurilshikov_phylum-actinobacteria	Weighted mode	4	-0.0880414	0.0716721	0.306879	-0.228519	0.0524359	Consensus methods
118	kurilshikov_phylum-actinobacteria	AY4Hp8	van_der_Harst_CAD	kurilshikov_phylum-actinobacteria	Weighted median	4	-0.103349	0.0588736	0.0791838	-0.218741	0.0120431	Consensus methods
119	kurilshikov_phylum-actinobacteria	AY4Hp8	van_der_Harst_CAD	kurilshikov_phylum-actinobacteria	Robust adjusted profile score (RAPS)	4	-0.112671	0.0515707	0.028905	-0.213749	-0.0115921	Pleiotropy test
120	kurilshikov_phylum-actinobacteria	AY4Hp8	van_der_Harst_CAD	kurilshikov_phylum-actinobacteria	MR Egger	4	-0.0529424	0.288263	0.871214	-0.617938	0.512053	Pleiotropy test
121	kurilshikov_phylum-actinobacteria	AY4Hp8	van_der_Harst_CAD	kurilshikov_phylum-actinobacteria	MR-PRESSO (Outlier-corrected)	4	-0.112243	0.0201512	0.01142	-0.15174	-0.0727468	Outlier-robust methods
122	kurilshikov_phylum-actinobacteria	AY4Hp8	van_der_Harst_CAD	kurilshikov_phylum-actinobacteria	Contamination mixture	4	-0.110543	#N/A	0.0233481	-0.260543	-0.020543	Pleiotropy test
123	ruhlemann_G-Alistipes(genus-alistipes)	SLVt0P	Mahajan_Type2diabetes	ruhlemann_G-Alistipes(genus-alistipes)	Inverse variance weighted	3	0.123683	0.0440254	0.00496405	0.0373933	0.209973	Primary analysis
124	ruhlemann_G-Alistipes(genus-alistipes)	SLVt0P	Mahajan_Type2diabetes	ruhlemann_G-Alistipes(genus-alistipes)	Weighted mode	3	0.163134	0.0722607	0.152547	0.0215031	0.304765	Consensus methods
125	ruhlemann_G-Alistipes(genus-alistipes)	SLVt0P	Mahajan_Type2diabetes	ruhlemann_G-Alistipes(genus-alistipes)	Weighted median	3	0.135701	0.0553041	0.0141383	0.0273053	0.244097	Consensus methods
126	ruhlemann_G-Alistipes(genus-alistipes)	SLVt0P	Mahajan_Type2diabetes	ruhlemann_G-Alistipes(genus-alistipes)	Robust adjusted profile score (RAPS)	3	0.125829	0.0496918	0.0113355	0.0284328	0.223225	Pleiotropy test
127	ruhlemann_G-Alistipes(genus-alistipes)	SLVt0P	Mahajan_Type2diabetes	ruhlemann_G-Alistipes(genus-alistipes)	MR Egger	3	-0.131104	0.216124	0.652871	-0.554708	0.292499	Pleiotropy test
128	ruhlemann_G-Alistipes(genus-alistipes)	SLVt0P	Mahajan_Type2diabetes	ruhlemann_G-Alistipes(genus-alistipes)	Contamination mixture	3	0.167219	#N/A	0.0308549	0.0372193	0.267219	Pleiotropy test
129	ruhlemann_G-Alloprevotella(genus-alloprevotella)	1V3XQj	Malik_Stroke	ruhlemann_G-Alloprevotella(genus-alloprevotella)	Inverse variance weighted	3	0.0951202	0.0325737	0.00349863	0.0312757	0.158965	Primary analysis
130	ruhlemann_G-Alloprevotella(genus-alloprevotella)	1V3XQj	Malik_Stroke	ruhlemann_G-Alloprevotella(genus-alloprevotella)	Weighted mode	3	0.0980348	0.0477752	0.176607	0.00439538	0.191674	Consensus methods
131	ruhlemann_G-Alloprevotella(genus-alloprevotella)	1V3XQj	Malik_Stroke	ruhlemann_G-Alloprevotella(genus-alloprevotella)	Weighted median	3	0.0962773	0.0395102	0.014819	0.0188374	0.173717	Consensus methods
132	ruhlemann_G-Alloprevotella(genus-alloprevotella)	1V3XQj	Malik_Stroke	ruhlemann_G-Alloprevotella(genus-alloprevotella)	Robust adjusted profile score (RAPS)	3	0.0951736	0.0370711	0.0102485	0.0225143	0.167833	Pleiotropy test
133	ruhlemann_G-Alloprevotella(genus-alloprevotella)	1V3XQj	Malik_Stroke	ruhlemann_G-Alloprevotella(genus-alloprevotella)	MR Egger	3	0.0433997	0.229899	0.881219	-0.407203	0.494002	Pleiotropy test
134	ruhlemann_G-Alloprevotella(genus-alloprevotella)	1V3XQj	Malik_Stroke	ruhlemann_G-Alloprevotella(genus-alloprevotella)	Contamination mixture	3	0.0995003	#N/A	0.004232	0.0395003	0.1495	Pleiotropy test
135	ruhlemann_G-Lachnospiraceae(genus-lachnospiraceae)	yNYYJc	Timmers_parental_lifespan	ruhlemann_G-Lachnospiraceae(genus-lachnospiraceae)	Inverse variance weighted	4	0.0519533	0.0256203	0.0425789	0.00173749	0.102169	Primary analysis
136	ruhlemann_G-Lachnospiraceae(genus-lachnospiraceae)	yNYYJc	Timmers_parental_lifespan	ruhlemann_G-Lachnospiraceae(genus-lachnospiraceae)	Weighted mode	4	0.0370727	0.0423187	0.445496	-0.0458719	0.120017	Consensus methods
137	ruhlemann_G-Lachnospiraceae(genus-lachnospiraceae)	yNYYJc	Timmers_parental_lifespan	ruhlemann_G-Lachnospiraceae(genus-lachnospiraceae)	Weighted median	4	0.0462467	0.0309026	0.134515	-0.0143224	0.106816	Consensus methods
138	ruhlemann_G-Lachnospiraceae(genus-lachnospiraceae)	yNYYJc	Timmers_parental_lifespan	ruhlemann_G-Lachnospiraceae(genus-lachnospiraceae)	Robust adjusted profile score (RAPS)	4	0.0528384	0.0283526	0.0623757	-0.00273276	0.10841	Pleiotropy test
139	ruhlemann_G-Lachnospiraceae(genus-lachnospiraceae)	yNYYJc	Timmers_parental_lifespan	ruhlemann_G-Lachnospiraceae(genus-lachnospiraceae)	MR Egger	4	0.144023	0.127369	0.375512	-0.10562	0.393667	Pleiotropy test
140	ruhlemann_G-Lachnospiraceae(genus-lachnospiraceae)	yNYYJc	Timmers_parental_lifespan	ruhlemann_G-Lachnospiraceae(genus-lachnospiraceae)	MR-PRESSO (Outlier-corrected)	4	0.0519533	0.0187212	0.0692727	0.0152598	0.0886469	Outlier-robust methods
141	ruhlemann_G-Lachnospiraceae(genus-lachnospiraceae)	yNYYJc	Timmers_parental_lifespan	ruhlemann_G-Lachnospiraceae(genus-lachnospiraceae)	Contamination mixture	4	0.0655909	#N/A	0.0943283	-0.0144091	0.175591	Pleiotropy test
142	ruhlemann_G-Paraprevotella(genus-paraprevotella)	1V3XQj	Malik_Stroke	ruhlemann_G-Paraprevotella(genus-paraprevotella)	Inverse variance weighted	4	0.084086	0.0400866	0.0359398	0.00551622	0.162656	Primary analysis
143	ruhlemann_G-Paraprevotella(genus-paraprevotella)	1V3XQj	Malik_Stroke	ruhlemann_G-Paraprevotella(genus-paraprevotella)	Weighted mode	4	0.109608	0.0604594	0.167502	-0.00889261	0.228108	Consensus methods
144	ruhlemann_G-Paraprevotella(genus-paraprevotella)	1V3XQj	Malik_Stroke	ruhlemann_G-Paraprevotella(genus-paraprevotella)	Weighted median	4	0.094074	0.0466724	0.0438392	0.00259614	0.185552	Consensus methods
145	ruhlemann_G-Paraprevotella(genus-paraprevotella)	1V3XQj	Malik_Stroke	ruhlemann_G-Paraprevotella(genus-paraprevotella)	Robust adjusted profile score (RAPS)	4	0.084937	0.0444546	0.0560501	-0.00219402	0.172068	Pleiotropy test
146	ruhlemann_G-Paraprevotella(genus-paraprevotella)	1V3XQj	Malik_Stroke	ruhlemann_G-Paraprevotella(genus-paraprevotella)	MR Egger	4	-0.00119579	0.126873	0.993336	-0.249867	0.247475	Pleiotropy test
147	ruhlemann_G-Paraprevotella(genus-paraprevotella)	1V3XQj	Malik_Stroke	ruhlemann_G-Paraprevotella(genus-paraprevotella)	MR-PRESSO (Outlier-corrected)	4	0.084086	0.026038	0.0482392	0.0330516	0.13512	Outlier-robust methods
148	ruhlemann_G-Paraprevotella(genus-paraprevotella)	1V3XQj	Malik_Stroke	ruhlemann_G-Paraprevotella(genus-paraprevotella)	Contamination mixture	4	0.100937	#N/A	0.0516134	0.000936643	0.210937	Pleiotropy test
149	ruhlemann_OTU97-117(genus-ruminococcus)	tdhKqO	Jansen_Alzheimer	ruhlemann_OTU97-117(genus-ruminococcus)	Inverse variance weighted	4	0.00876879	0.00335482	0.00895441	0.00219335	0.0153442	Primary analysis
150	ruhlemann_OTU97-117(genus-ruminococcus)	tdhKqO	Jansen_Alzheimer	ruhlemann_OTU97-117(genus-ruminococcus)	Weighted mode	4	0.00396723	0.00588275	0.548384	-0.00756297	0.0154974	Consensus methods
151	ruhlemann_OTU97-117(genus-ruminococcus)	tdhKqO	Jansen_Alzheimer	ruhlemann_OTU97-117(genus-ruminococcus)	Weighted median	4	0.00792305	0.0041651	0.0571392	-0.000240559	0.0160867	Consensus methods
152	ruhlemann_OTU97-117(genus-ruminococcus)	tdhKqO	Jansen_Alzheimer	ruhlemann_OTU97-117(genus-ruminococcus)	Robust adjusted profile score (RAPS)	4	0.00898361	0.00373493	0.0161594	0.00166315	0.0163041	Pleiotropy test
153	ruhlemann_OTU97-117(genus-ruminococcus)	tdhKqO	Jansen_Alzheimer	ruhlemann_OTU97-117(genus-ruminococcus)	MR Egger	4	0.0148133	0.0118948	0.339118	-0.00850055	0.0381271	Pleiotropy test
154	ruhlemann_OTU97-117(genus-ruminococcus)	tdhKqO	Jansen_Alzheimer	ruhlemann_OTU97-117(genus-ruminococcus)	MR-PRESSO (Outlier-corrected)	4	0.00876879	0.00312807	0.0676695	0.00263778	0.0148998	Outlier-robust methods
155	ruhlemann_OTU97-117(genus-ruminococcus)	tdhKqO	Jansen_Alzheimer	ruhlemann_OTU97-117(genus-ruminococcus)	Contamination mixture	4	0.00831727	#N/A	0.0809921	-0.00168273	0.00831727	Pleiotropy test
156	ruhlemann_OTU97-80(genus-ruminococcus)	9ej5xe	Howard_Depression	ruhlemann_OTU97-80(genus-ruminococcus)	Inverse variance weighted	3	0.030929	0.0145425	0.0334364	0.00242573	0.0594323	Primary analysis
157	ruhlemann_OTU97-80(genus-ruminococcus)	9ej5xe	Howard_Depression	ruhlemann_OTU97-80(genus-ruminococcus)	Weighted mode	3	0.0385506	0.0222728	0.225621	-0.0051041	0.0822053	Consensus methods
158	ruhlemann_OTU97-80(genus-ruminococcus)	9ej5xe	Howard_Depression	ruhlemann_OTU97-80(genus-ruminococcus)	Weighted median	3	0.0369931	0.018891	0.050202	-3.32644e-05	0.0740194	Consensus methods
159	ruhlemann_OTU97-80(genus-ruminococcus)	9ej5xe	Howard_Depression	ruhlemann_OTU97-80(genus-ruminococcus)	Robust adjusted profile score (RAPS)	3	0.031139	0.0163225	0.056425	-0.00085304	0.063131	Pleiotropy test
160	ruhlemann_OTU97-80(genus-ruminococcus)	9ej5xe	Howard_Depression	ruhlemann_OTU97-80(genus-ruminococcus)	MR Egger	3	0.028571	0.0661494	0.740441	-0.101082	0.158224	Pleiotropy test
161	ruhlemann_OTU97-80(genus-ruminococcus)	9ej5xe	Howard_Depression	ruhlemann_OTU97-80(genus-ruminococcus)	Contamination mixture	3	0.0357155	#N/A	0.0588462	-0.0042845	0.0657155	Pleiotropy test
162	ruhlemann_OTU97-80(genus-ruminococcus)	yNYYJc	Timmers_parental_lifespan	ruhlemann_OTU97-80(genus-ruminococcus)	Inverse variance weighted	3	-0.0276663	0.0130252	0.0336655	-0.0531958	-0.00213686	Primary analysis
163	ruhlemann_OTU97-80(genus-ruminococcus)	yNYYJc	Timmers_parental_lifespan	ruhlemann_OTU97-80(genus-ruminococcus)	Weighted mode	3	-0.0218374	0.0201397	0.391546	-0.0613112	0.0176365	Consensus methods
164	ruhlemann_OTU97-80(genus-ruminococcus)	yNYYJc	Timmers_parental_lifespan	ruhlemann_OTU97-80(genus-ruminococcus)	Weighted median	3	-0.0249307	0.0161925	0.123646	-0.0566679	0.00680651	Consensus methods
165	ruhlemann_OTU97-80(genus-ruminococcus)	yNYYJc	Timmers_parental_lifespan	ruhlemann_OTU97-80(genus-ruminococcus)	Robust adjusted profile score (RAPS)	3	-0.0278411	0.0145982	0.0564994	-0.0564535	0.00077132	Pleiotropy test
166	ruhlemann_OTU97-80(genus-ruminococcus)	yNYYJc	Timmers_parental_lifespan	ruhlemann_OTU97-80(genus-ruminococcus)	MR Egger	3	-0.0490351	0.0596554	0.562008	-0.16596	0.0678895	Pleiotropy test
167	ruhlemann_OTU97-80(genus-ruminococcus)	yNYYJc	Timmers_parental_lifespan	ruhlemann_OTU97-80(genus-ruminococcus)	Contamination mixture	3	-0.0253074	#N/A	0.0597394	-0.0753074	0.00469257	Pleiotropy test
168	ruhlemann_OTU97-9(genus-alistipes)	tdhKqO	Jansen_Alzheimer	ruhlemann_OTU97-9(genus-alistipes)	Inverse variance weighted	3	0.0168306	0.00845503	0.0465251	0.000258705	0.0334024	Primary analysis
169	ruhlemann_OTU97-9(genus-alistipes)	tdhKqO	Jansen_Alzheimer	ruhlemann_OTU97-9(genus-alistipes)	Weighted mode	3	0.0178768	0.0116921	0.265881	-0.00503964	0.0407932	Consensus methods
170	ruhlemann_OTU97-9(genus-alistipes)	tdhKqO	Jansen_Alzheimer	ruhlemann_OTU97-9(genus-alistipes)	Weighted median	3	0.0171467	0.0104715	0.101534	-0.00337745	0.0376708	Consensus methods
171	ruhlemann_OTU97-9(genus-alistipes)	tdhKqO	Jansen_Alzheimer	ruhlemann_OTU97-9(genus-alistipes)	Robust adjusted profile score (RAPS)	3	0.0168519	0.00945229	0.074612	-0.00167455	0.0353784	Pleiotropy test
172	ruhlemann_OTU97-9(genus-alistipes)	tdhKqO	Jansen_Alzheimer	ruhlemann_OTU97-9(genus-alistipes)	MR Egger	3	0.00249058	0.0469333	0.966249	-0.0894986	0.0944798	Pleiotropy test
173	ruhlemann_OTU99-110(order-clostridiales)	SLVt0P	Mahajan_Type2diabetes	ruhlemann_OTU99-110(order-clostridiales)	Inverse variance weighted	3	-0.0602091	0.0294757	0.0410853	-0.117981	-0.0024367	Primary analysis
174	ruhlemann_OTU99-110(order-clostridiales)	SLVt0P	Mahajan_Type2diabetes	ruhlemann_OTU99-110(order-clostridiales)	Weighted mode	3	-0.0481604	0.0422294	0.372263	-0.13093	0.0346091	Consensus methods
175	ruhlemann_OTU99-110(order-clostridiales)	SLVt0P	Mahajan_Type2diabetes	ruhlemann_OTU99-110(order-clostridiales)	Weighted median	3	-0.056063	0.0376843	0.13683	-0.129924	0.0177983	Consensus methods
176	ruhlemann_OTU99-110(order-clostridiales)	SLVt0P	Mahajan_Type2diabetes	ruhlemann_OTU99-110(order-clostridiales)	Robust adjusted profile score (RAPS)	3	-0.0612574	0.0327528	0.061443	-0.125453	0.00293811	Pleiotropy test
177	ruhlemann_OTU99-110(order-clostridiales)	SLVt0P	Mahajan_Type2diabetes	ruhlemann_OTU99-110(order-clostridiales)	MR Egger	3	-0.0812681	0.30771	0.835618	-0.68438	0.521844	Pleiotropy test
178	ruhlemann_OTU99-110(order-clostridiales)	SLVt0P	Mahajan_Type2diabetes	ruhlemann_OTU99-110(order-clostridiales)	Contamination mixture	3	-0.078639	#N/A	0.110911	-0.198639	0.081361	Pleiotropy test
179	ruhlemann_OTU99-110(order-clostridiales)	ukb-b-12141_osteoporosis	ukb-b-12141_osteoporosis	ruhlemann_OTU99-110(order-clostridiales)	Inverse variance weighted	3	-0.00250338	0.00122944	0.0417312	-0.00491308	-9.36725e-05	Primary analysis
180	ruhlemann_OTU99-110(order-clostridiales)	ukb-b-12141_osteoporosis	ukb-b-12141_osteoporosis	ruhlemann_OTU99-110(order-clostridiales)	Weighted mode	3	-0.00290179	0.00186394	0.259808	-0.00655511	0.000751534	Consensus methods
181	ruhlemann_OTU99-110(order-clostridiales)	ukb-b-12141_osteoporosis	ukb-b-12141_osteoporosis	ruhlemann_OTU99-110(order-clostridiales)	Weighted median	3	-0.0026871	0.00151152	0.0754456	-0.00564967	0.000275481	Consensus methods
182	ruhlemann_OTU99-110(order-clostridiales)	ukb-b-12141_osteoporosis	ukb-b-12141_osteoporosis	ruhlemann_OTU99-110(order-clostridiales)	Robust adjusted profile score (RAPS)	3	-0.00252483	0.00137367	0.0660608	-0.00521723	0.000167573	Pleiotropy test
183	ruhlemann_OTU99-110(order-clostridiales)	ukb-b-12141_osteoporosis	ukb-b-12141_osteoporosis	ruhlemann_OTU99-110(order-clostridiales)	MR Egger	3	0.00425173	0.0109613	0.764438	-0.0172323	0.0257358	Pleiotropy test
184	ruhlemann_OTU99-110(order-clostridiales)	ukb-b-12141_osteoporosis	ukb-b-12141_osteoporosis	ruhlemann_OTU99-110(order-clostridiales)	Contamination mixture	3	-0.00762681	#N/A	1	-0.00762681	-0.00762681	Pleiotropy test
185	ruhlemann_OTU99-137(genus-ruminococcus)	tdhKqO	Jansen_Alzheimer	ruhlemann_OTU99-137(genus-ruminococcus)	Inverse variance weighted	4	0.00876879	0.00335482	0.00895441	0.00219335	0.0153442	Primary analysis
186	ruhlemann_OTU99-137(genus-ruminococcus)	tdhKqO	Jansen_Alzheimer	ruhlemann_OTU99-137(genus-ruminococcus)	Weighted mode	4	0.00396723	0.00608947	0.561187	-0.00796813	0.0159026	Consensus methods
187	ruhlemann_OTU99-137(genus-ruminococcus)	tdhKqO	Jansen_Alzheimer	ruhlemann_OTU99-137(genus-ruminococcus)	Weighted median	4	0.00792305	0.00411608	0.0542416	-0.000144467	0.0159906	Consensus methods
188	ruhlemann_OTU99-137(genus-ruminococcus)	tdhKqO	Jansen_Alzheimer	ruhlemann_OTU99-137(genus-ruminococcus)	Robust adjusted profile score (RAPS)	4	0.00898361	0.00373493	0.0161594	0.00166315	0.0163041	Pleiotropy test
189	ruhlemann_OTU99-137(genus-ruminococcus)	tdhKqO	Jansen_Alzheimer	ruhlemann_OTU99-137(genus-ruminococcus)	MR Egger	4	0.0148133	0.0118948	0.339118	-0.00850055	0.0381271	Pleiotropy test
190	ruhlemann_OTU99-137(genus-ruminococcus)	tdhKqO	Jansen_Alzheimer	ruhlemann_OTU99-137(genus-ruminococcus)	MR-PRESSO (Outlier-corrected)	4	0.00876879	0.00312807	0.0676695	0.00263778	0.0148998	Outlier-robust methods
191	ruhlemann_OTU99-137(genus-ruminococcus)	tdhKqO	Jansen_Alzheimer	ruhlemann_OTU99-137(genus-ruminococcus)	Contamination mixture	4	0.00831727	#N/A	0.0809921	-0.00168273	0.00831727	Pleiotropy test
192	ruhlemann_OTU99-47(genus-prevotella)	9ej5xe	Howard_Depression	ruhlemann_OTU99-47(genus-prevotella)	Inverse variance weighted	3	-0.0399782	0.0183571	0.0294209	-0.0759582	-0.00399819	Primary analysis
193	ruhlemann_OTU99-47(genus-prevotella)	9ej5xe	Howard_Depression	ruhlemann_OTU99-47(genus-prevotella)	Weighted mode	3	-0.0152182	0.0185248	0.497704	-0.0515268	0.0210903	Consensus methods
194	ruhlemann_OTU99-47(genus-prevotella)	9ej5xe	Howard_Depression	ruhlemann_OTU99-47(genus-prevotella)	Weighted median	3	-0.0398337	0.0173635	0.0217843	-0.0738662	-0.00580127	Consensus methods
195	ruhlemann_OTU99-47(genus-prevotella)	9ej5xe	Howard_Depression	ruhlemann_OTU99-47(genus-prevotella)	Robust adjusted profile score (RAPS)	3	-0.040725	0.0197809	0.0395134	-0.0794956	-0.00195436	Pleiotropy test
196	ruhlemann_OTU99-47(genus-prevotella)	9ej5xe	Howard_Depression	ruhlemann_OTU99-47(genus-prevotella)	MR Egger	3	0.0174515	0.0767147	0.857601	-0.132909	0.167812	Pleiotropy test
197	ruhlemann_OTU99-47(genus-prevotella)	9ej5xe	Howard_Depression	ruhlemann_OTU99-47(genus-prevotella)	Contamination mixture	3	-0.0535301	#N/A	0.0545767	-0.0535301	-0.0035301	Pleiotropy test
198	ruhlemann_OTU99-9(genus-alistipes)	tdhKqO	Jansen_Alzheimer	ruhlemann_OTU99-9(genus-alistipes)	Inverse variance weighted	3	0.0168225	0.00844772	0.0464407	0.000264965	0.03338	Primary analysis
199	ruhlemann_OTU99-9(genus-alistipes)	tdhKqO	Jansen_Alzheimer	ruhlemann_OTU99-9(genus-alistipes)	Weighted mode	3	0.0180131	0.0122759	0.279976	-0.00604769	0.0420739	Consensus methods
200	ruhlemann_OTU99-9(genus-alistipes)	tdhKqO	Jansen_Alzheimer	ruhlemann_OTU99-9(genus-alistipes)	Weighted median	3	0.0172583	0.0102018	0.0907034	-0.00273715	0.0372538	Consensus methods
201	ruhlemann_OTU99-9(genus-alistipes)	tdhKqO	Jansen_Alzheimer	ruhlemann_OTU99-9(genus-alistipes)	Robust adjusted profile score (RAPS)	3	0.0168434	0.00944416	0.0745097	-0.00166717	0.0353539	Pleiotropy test
202	ruhlemann_OTU99-9(genus-alistipes)	tdhKqO	Jansen_Alzheimer	ruhlemann_OTU99-9(genus-alistipes)	MR Egger	3	0.0024652	0.0477623	0.967171	-0.0911488	0.0960792	Pleiotropy test
203	ruhlemann_TestASV-26(genus-phascolarctobacterium)	yNYYJc	Timmers_parental_lifespan	ruhlemann_TestASV-26(genus-phascolarctobacterium)	Inverse variance weighted	3	0.0160401	0.0065051	0.0136717	0.00329012	0.0287901	Primary analysis
204	ruhlemann_TestASV-26(genus-phascolarctobacterium)	yNYYJc	Timmers_parental_lifespan	ruhlemann_TestASV-26(genus-phascolarctobacterium)	Weighted mode	3	0.0219704	0.0109706	0.183142	0.000467971	0.0434729	Consensus methods
205	ruhlemann_TestASV-26(genus-phascolarctobacterium)	yNYYJc	Timmers_parental_lifespan	ruhlemann_TestASV-26(genus-phascolarctobacterium)	Weighted median	3	0.0178596	0.00807927	0.0270669	0.00202427	0.033695	Consensus methods
206	ruhlemann_TestASV-26(genus-phascolarctobacterium)	yNYYJc	Timmers_parental_lifespan	ruhlemann_TestASV-26(genus-phascolarctobacterium)	Robust adjusted profile score (RAPS)	3	0.0162957	0.00728637	0.0253214	0.00201441	0.030577	Pleiotropy test
207	ruhlemann_TestASV-26(genus-phascolarctobacterium)	yNYYJc	Timmers_parental_lifespan	ruhlemann_TestASV-26(genus-phascolarctobacterium)	MR Egger	3	0.0223563	0.0459878	0.711933	-0.0677797	0.112492	Pleiotropy test
208	ruhlemann_TestASV-26(genus-phascolarctobacterium)	yNYYJc	Timmers_parental_lifespan	ruhlemann_TestASV-26(genus-phascolarctobacterium)	Contamination mixture	3	0.0166612	#N/A	0.0462971	0.00666121	0.0366612	Pleiotropy test
209	ruhlemann_TestASV-26(genus-phascolarctobacterium)	7ouqmG	Wuttke_Chronic_kidney	ruhlemann_TestASV-26(genus-phascolarctobacterium)	Inverse variance weighted	3	0.0378075	0.0154379	0.0143253	0.00754917	0.0680658	Primary analysis
210	ruhlemann_TestASV-26(genus-phascolarctobacterium)	7ouqmG	Wuttke_Chronic_kidney	ruhlemann_TestASV-26(genus-phascolarctobacterium)	Weighted mode	3	0.0291328	0.0244068	0.355005	-0.0187045	0.0769701	Consensus methods
211	ruhlemann_TestASV-26(genus-phascolarctobacterium)	7ouqmG	Wuttke_Chronic_kidney	ruhlemann_TestASV-26(genus-phascolarctobacterium)	Weighted median	3	0.0342713	0.0185013	0.0639721	-0.00199122	0.0705338	Consensus methods
212	ruhlemann_TestASV-26(genus-phascolarctobacterium)	7ouqmG	Wuttke_Chronic_kidney	ruhlemann_TestASV-26(genus-phascolarctobacterium)	Robust adjusted profile score (RAPS)	3	0.0383745	0.0172765	0.0263373	0.00451265	0.0722364	Pleiotropy test
213	ruhlemann_TestASV-26(genus-phascolarctobacterium)	7ouqmG	Wuttke_Chronic_kidney	ruhlemann_TestASV-26(genus-phascolarctobacterium)	MR Egger	3	-0.0184337	0.0990115	0.882818	-0.212496	0.175629	Pleiotropy test
214	ruhlemann_TestASV-26(genus-phascolarctobacterium)	7ouqmG	Wuttke_Chronic_kidney	ruhlemann_TestASV-26(genus-phascolarctobacterium)	Contamination mixture	3	0.0342666	#N/A	0.0454183	0.00426662	0.0942666	Pleiotropy test
215	ruhlemann_TestASV-3(genus-bacteroides)	i32xMb	NAFLD	ruhlemann_TestASV-3(genus-bacteroides)	Inverse variance weighted	6	-0.115186	0.0575089	0.0451855	-0.227903	-0.00246849	Primary analysis
216	ruhlemann_TestASV-3(genus-bacteroides)	i32xMb	NAFLD	ruhlemann_TestASV-3(genus-bacteroides)	Weighted mode	6	-0.0720721	0.0996779	0.502046	-0.267441	0.123297	Consensus methods
217	ruhlemann_TestASV-3(genus-bacteroides)	i32xMb	NAFLD	ruhlemann_TestASV-3(genus-bacteroides)	Weighted median	6	-0.0812423	0.0706651	0.250276	-0.219746	0.0572614	Consensus methods
218	ruhlemann_TestASV-3(genus-bacteroides)	i32xMb	NAFLD	ruhlemann_TestASV-3(genus-bacteroides)	Robust adjusted profile score (RAPS)	6	-0.113298	0.0628759	0.0715553	-0.236535	0.00993834	Pleiotropy test
219	ruhlemann_TestASV-3(genus-bacteroides)	i32xMb	NAFLD	ruhlemann_TestASV-3(genus-bacteroides)	MR Egger	6	-0.0833301	0.187303	0.679409	-0.450443	0.283783	Pleiotropy test
220	ruhlemann_TestASV-3(genus-bacteroides)	i32xMb	NAFLD	ruhlemann_TestASV-3(genus-bacteroides)	MR-PRESSO (Outlier-corrected)	6	-0.115186	0.0478299	0.0609963	-0.208933	-0.0214394	Outlier-robust methods
221	ruhlemann_TestASV-3(genus-bacteroides)	i32xMb	NAFLD	ruhlemann_TestASV-3(genus-bacteroides)	Contamination mixture	6	-0.111321	#N/A	0.158657	-0.531321	0.0486794	Pleiotropy test
222	ruhlemann_TestASV-34(genus-phascolarctobacterium)	yNYYJc	Timmers_parental_lifespan	ruhlemann_TestASV-34(genus-phascolarctobacterium)	Inverse variance weighted	3	-0.0230942	0.0105843	0.0291146	-0.0438394	-0.00234898	Primary analysis
223	ruhlemann_TestASV-34(genus-phascolarctobacterium)	yNYYJc	Timmers_parental_lifespan	ruhlemann_TestASV-34(genus-phascolarctobacterium)	Weighted mode	3	-0.0207169	0.0162441	0.330294	-0.0525554	0.0111215	Consensus methods
224	ruhlemann_TestASV-34(genus-phascolarctobacterium)	yNYYJc	Timmers_parental_lifespan	ruhlemann_TestASV-34(genus-phascolarctobacterium)	Weighted median	3	-0.0216195	0.0124786	0.0831803	-0.0460776	0.00283859	Consensus methods
225	ruhlemann_TestASV-34(genus-phascolarctobacterium)	yNYYJc	Timmers_parental_lifespan	ruhlemann_TestASV-34(genus-phascolarctobacterium)	Robust adjusted profile score (RAPS)	3	-0.0239454	0.0103114	0.0202209	-0.0441558	-0.00373504	Pleiotropy test
226	ruhlemann_TestASV-34(genus-phascolarctobacterium)	yNYYJc	Timmers_parental_lifespan	ruhlemann_TestASV-34(genus-phascolarctobacterium)	MR Egger	3	0.409994	0.335091	0.436215	-0.246783	1.06677	Pleiotropy test
227	ruhlemann_TestASV-38(genus-ruminococcus)	tdhKqO	Jansen_Alzheimer	ruhlemann_TestASV-38(genus-ruminococcus)	Inverse variance weighted	3	0.0102997	0.00386579	0.00771442	0.00272275	0.0178766	Primary analysis
228	ruhlemann_TestASV-38(genus-ruminococcus)	tdhKqO	Jansen_Alzheimer	ruhlemann_TestASV-38(genus-ruminococcus)	Weighted mode	3	0.0139595	0.00661109	0.169138	0.00100172	0.0269172	Consensus methods
229	ruhlemann_TestASV-38(genus-ruminococcus)	tdhKqO	Jansen_Alzheimer	ruhlemann_TestASV-38(genus-ruminococcus)	Weighted median	3	0.0125131	0.00494803	0.0114419	0.00281495	0.0222112	Consensus methods
230	ruhlemann_TestASV-38(genus-ruminococcus)	tdhKqO	Jansen_Alzheimer	ruhlemann_TestASV-38(genus-ruminococcus)	Robust adjusted profile score (RAPS)	3	0.0105042	0.00432626	0.0151822	0.00202471	0.0189836	Pleiotropy test
231	ruhlemann_TestASV-38(genus-ruminococcus)	tdhKqO	Jansen_Alzheimer	ruhlemann_TestASV-38(genus-ruminococcus)	MR Egger	3	0.0201343	0.0137238	0.380877	-0.00676441	0.0470329	Pleiotropy test
232	ruhlemann_TestASV-38(genus-ruminococcus)	tdhKqO	Jansen_Alzheimer	ruhlemann_TestASV-38(genus-ruminococcus)	Contamination mixture	3	0.00865673	#N/A	0.0795468	-0.00134327	0.00865673	Pleiotropy test
233	ruhlemann_TestASV-46(genus-sutterella)	tdhKqO	Jansen_Alzheimer	ruhlemann_TestASV-46(genus-sutterella)	Inverse variance weighted	3	0.0102544	0.0045567	0.0244236	0.00132326	0.0191855	Primary analysis
234	ruhlemann_TestASV-46(genus-sutterella)	tdhKqO	Jansen_Alzheimer	ruhlemann_TestASV-46(genus-sutterella)	Weighted mode	3	0.00579712	0.00583984	0.425475	-0.00564896	0.0172432	Consensus methods
235	ruhlemann_TestASV-46(genus-sutterella)	tdhKqO	Jansen_Alzheimer	ruhlemann_TestASV-46(genus-sutterella)	Weighted median	3	0.00682651	0.00533097	0.200356	-0.00362219	0.0172752	Consensus methods
236	ruhlemann_TestASV-46(genus-sutterella)	tdhKqO	Jansen_Alzheimer	ruhlemann_TestASV-46(genus-sutterella)	Robust adjusted profile score (RAPS)	3	0.010582	0.00440269	0.0162381	0.00195268	0.0192112	Pleiotropy test
237	ruhlemann_TestASV-46(genus-sutterella)	tdhKqO	Jansen_Alzheimer	ruhlemann_TestASV-46(genus-sutterella)	MR Egger	3	-0.00225227	0.0187136	0.923746	-0.0389308	0.0344263	Pleiotropy test
238	ruhlemann_TestASV-46(genus-sutterella)	7ouqmG	Wuttke_Chronic_kidney	ruhlemann_TestASV-46(genus-sutterella)	Inverse variance weighted	3	0.0375522	0.0171137	0.028215	0.00400946	0.071095	Primary analysis
239	ruhlemann_TestASV-46(genus-sutterella)	7ouqmG	Wuttke_Chronic_kidney	ruhlemann_TestASV-46(genus-sutterella)	Weighted mode	3	0.0296781	0.0241221	0.343646	-0.0176012	0.0769574	Consensus methods
240	ruhlemann_TestASV-46(genus-sutterella)	7ouqmG	Wuttke_Chronic_kidney	ruhlemann_TestASV-46(genus-sutterella)	Weighted median	3	0.0337177	0.0220302	0.125888	-0.0094615	0.0768968	Consensus methods
241	ruhlemann_TestASV-46(genus-sutterella)	7ouqmG	Wuttke_Chronic_kidney	ruhlemann_TestASV-46(genus-sutterella)	Robust adjusted profile score (RAPS)	3	0.0378911	0.0191556	0.0479207	0.000346162	0.075436	Pleiotropy test
242	ruhlemann_TestASV-46(genus-sutterella)	7ouqmG	Wuttke_Chronic_kidney	ruhlemann_TestASV-46(genus-sutterella)	MR Egger	3	-0.00425241	0.0597537	0.954771	-0.12137	0.112865	Pleiotropy test
243	ruhlemann_TestASV-8(genus-bacteroides)	SLVt0P	Mahajan_Type2diabetes	ruhlemann_TestASV-8(genus-bacteroides)	Inverse variance weighted	3	-0.0710709	0.0351372	0.0431072	-0.13994	-0.00220204	Primary analysis
244	ruhlemann_TestASV-8(genus-bacteroides)	SLVt0P	Mahajan_Type2diabetes	ruhlemann_TestASV-8(genus-bacteroides)	Weighted mode	3	-0.101729	0.0344091	0.0978965	-0.169171	-0.034287	Consensus methods
245	ruhlemann_TestASV-8(genus-bacteroides)	SLVt0P	Mahajan_Type2diabetes	ruhlemann_TestASV-8(genus-bacteroides)	Weighted median	3	-0.0935032	0.0272668	0.000605385	-0.146946	-0.0400602	Consensus methods
246	ruhlemann_TestASV-8(genus-bacteroides)	SLVt0P	Mahajan_Type2diabetes	ruhlemann_TestASV-8(genus-bacteroides)	Robust adjusted profile score (RAPS)	3	-0.0702013	0.0350117	0.0449544	-0.138824	-0.00157837	Pleiotropy test
247	ruhlemann_TestASV-8(genus-bacteroides)	SLVt0P	Mahajan_Type2diabetes	ruhlemann_TestASV-8(genus-bacteroides)	MR Egger	3	-0.068264	0.216848	0.805844	-0.493286	0.356758	Pleiotropy test
248	ruhlemann_TestASV-8(genus-bacteroides)	SLVt0P	Mahajan_Type2diabetes	ruhlemann_TestASV-8(genus-bacteroides)	Contamination mixture	3	-0.103572	#N/A	0.0333115	-0.143572	-0.0635721	Pleiotropy test
249	ruhlemann_TestASV-8(genus-bacteroides)	ukb-b-12141_osteoporosis	ukb-b-12141_osteoporosis	ruhlemann_TestASV-8(genus-bacteroides)	Inverse variance weighted	3	-0.00244884	0.000807029	0.00241027	-0.00403061	-0.000867059	Primary analysis
250	ruhlemann_TestASV-8(genus-bacteroides)	ukb-b-12141_osteoporosis	ukb-b-12141_osteoporosis	ruhlemann_TestASV-8(genus-bacteroides)	Weighted mode	3	-0.00270852	0.0011308	0.138894	-0.00492489	-0.000492142	Consensus methods
251	ruhlemann_TestASV-8(genus-bacteroides)	ukb-b-12141_osteoporosis	ukb-b-12141_osteoporosis	ruhlemann_TestASV-8(genus-bacteroides)	Weighted median	3	-0.00259472	0.00100883	0.0101109	-0.00457202	-0.000617416	Consensus methods
252	ruhlemann_TestASV-8(genus-bacteroides)	ukb-b-12141_osteoporosis	ukb-b-12141_osteoporosis	ruhlemann_TestASV-8(genus-bacteroides)	Robust adjusted profile score (RAPS)	3	-0.00245542	0.000923537	0.00784403	-0.00426555	-0.000645285	Pleiotropy test
253	ruhlemann_TestASV-8(genus-bacteroides)	ukb-b-12141_osteoporosis	ukb-b-12141_osteoporosis	ruhlemann_TestASV-8(genus-bacteroides)	MR Egger	3	-0.00196026	0.00350762	0.675567	-0.00883518	0.00491467	Pleiotropy test
254	ruhlemann_TestASV-8(genus-bacteroides)	ukb-b-12141_osteoporosis	ukb-b-12141_osteoporosis	ruhlemann_TestASV-8(genus-bacteroides)	Contamination mixture	3	-0.00589268	#N/A	1	-0.00589268	-0.00589268	Pleiotropy test
255	sanna_fecal_propionate_levels	SLVt0P	Mahajan_Type2diabetes	sanna_fecal_propionate_levels	Inverse variance weighted	3	0.0522512	0.0186588	0.00510466	0.01568	0.0888225	Primary analysis
256	sanna_fecal_propionate_levels	SLVt0P	Mahajan_Type2diabetes	sanna_fecal_propionate_levels	Weighted mode	3	0.0331821	0.0260431	0.330648	-0.0178623	0.0842265	Consensus methods
257	sanna_fecal_propionate_levels	SLVt0P	Mahajan_Type2diabetes	sanna_fecal_propionate_levels	Weighted median	3	0.0391733	0.0229397	0.0876981	-0.00578843	0.0841351	Consensus methods
258	sanna_fecal_propionate_levels	SLVt0P	Mahajan_Type2diabetes	sanna_fecal_propionate_levels	Robust adjusted profile score (RAPS)	3	0.0541766	0.0193849	0.00519356	0.0161821	0.0921711	Pleiotropy test
259	sanna_fecal_propionate_levels	SLVt0P	Mahajan_Type2diabetes	sanna_fecal_propionate_levels	MR Egger	3	-0.0390705	0.167005	0.853695	-0.3664	0.288259	Pleiotropy test
260	sanna_fecal_propionate_levels	SLVt0P	Mahajan_Type2diabetes	sanna_fecal_propionate_levels	Contamination mixture	3	0.0503226	#N/A	0.023299	-0.0296774	0.140323	Pleiotropy test
261	sanna_fecal_propionate_levels	ukb-b-12141_osteoporosis	ukb-b-12141_osteoporosis	sanna_fecal_propionate_levels	Inverse variance weighted	3	-0.00205948	0.000671966	0.00217779	-0.00337653	-0.000742422	Primary analysis
262	sanna_fecal_propionate_levels	ukb-b-12141_osteoporosis	ukb-b-12141_osteoporosis	sanna_fecal_propionate_levels	Weighted mode	3	-0.00180703	0.00100784	0.214842	-0.0037824	0.000168337	Consensus methods
263	sanna_fecal_propionate_levels	ukb-b-12141_osteoporosis	ukb-b-12141_osteoporosis	sanna_fecal_propionate_levels	Weighted median	3	-0.00193823	0.000865372	0.0251057	-0.00363436	-0.000242107	Consensus methods
264	sanna_fecal_propionate_levels	ukb-b-12141_osteoporosis	ukb-b-12141_osteoporosis	sanna_fecal_propionate_levels	Robust adjusted profile score (RAPS)	3	-0.00207487	0.000792555	0.00884576	-0.00362828	-0.000521468	Pleiotropy test
265	sanna_fecal_propionate_levels	ukb-b-12141_osteoporosis	ukb-b-12141_osteoporosis	sanna_fecal_propionate_levels	MR Egger	3	-0.000761631	0.00488519	0.90154	-0.0103366	0.00881335	Pleiotropy test
266	sanna_fecal_propionate_levels	ukb-b-12141_osteoporosis	ukb-b-12141_osteoporosis	sanna_fecal_propionate_levels	Contamination mixture	3	-0.00431992	#N/A	0.156637	-0.00431992	-0.00431992	Pleiotropy test
